# Diarrhea prevalence in a randomized, controlled prospective trial of point-of-use water filters in homes and schools in the Dominican Republic

**DOI:** 10.1101/2020.10.21.20217299

**Authors:** Nathan Tintle, Kristin Van De Griend, Rachel Ulrich, Randall D. Wade, Tena M. Baar, Emma Boven, Carolyn E. A. Cooper, Olivia Couch, Lauren Eekhoff, Benjamin Fry, Grace K. Goszkowicz, Maya A. Hecksel, Adam Heynen, Jade A. Laughlin, Sydney M. Les, Taylor R. Lombard, B. Daniel Munson, Jonas M. Peterson, Eric Schumann, Daniel J. Settecerri, Jacob E. Spry, Matthew J. Summerfield, Meghana Sunder, Daniel R. Wade, Caden G. Zonnefeld, Sarah A. Brokus, Francesco S. Moen, Adam D. Slater, Jonathan W. Peterson, Michael J. Pikaart, Brent P. Krueger, Aaron A. Best

**Affiliations:** Department of Mathematics and Statistics, Dordt University, 700 7^th^ St. NE, Sioux Center, IA 51250; Department of Sociology, Dordt University, 700 7^th^ St. NE, Sioux Center, IA 51250; Department of Mathematical Sciences, Montana State University, P.O. Box 172400, Bozeman, MT 59717; Biology Department, Hope College, 35 E. 12^th^ St., Holland, MI 49423; Chemistry Department, Hope College, 35 E. 12^th^ St., Holland, MI 49423; Department of Biology, Dordt University, 700 7^th^ St. NE, Sioux Center, IA 51250; Geological and Environmental Sciences Department, Hope College, 35 E. 12^th^ St., Holland, MI 49423

**Author notes:** **Corresponding Author:** Aaron A. Best.

**Keywords:** Drinking Water, Point-of-Use Filter, 16S rRNA Community, Diarrhea, Heavy Metals

## Abstract

**Background:** Lack of sustainable access to clean drinking water continues to be an issue of paramount global importance, leading to millions of preventable deaths annually. Best practices for providing sustainable access to clean drinking water, however, remain unclear. Widespread installation of low-cost, in-home, point of use water filtration systems is a promising strategy.

**Methods:** We conducted a prospective, randomized, controlled trial whereby 16 villages were selected and randomly assigned to one of four treatment arms based on the installation location of Sawyer^®^ PointONE™ filters (filter in both home and school; filter in home only; filter in school only; control group). Water samples and self-reported information on diarrhea were collected at multiple times throughout the study.

**Results:** Self-reported household prevalence of diarrhea decreased from 25.6% to 9.76% from installation to follow-up (at least 7 days, and up to 200 days post-filter installation). These declines were also observed in diarrhea with economic or educational consequences (diarrhea which led to medical treatment and/or missing school or work) with baseline prevalence of 9.64% declining to 1.57%. Decreases in diarrhea prevalence were observed across age groups. There was no evidence of a loss of efficacy of filters up to 200 days post filter installation. Installation of filters in schools was not associated with decreases in diarrhea prevalence in school-aged children or family members. Unfiltered water samples both at schools and homes contained potential waterborne bacterial pathogens, dissolved heavy metals and metals associated with particulates. All dissolved metals were detected at levels below World Health Organization action guidelines.

**Conclusions:** This controlled trial provides strong evidence of the effectiveness of point-of-use, hollow fiber membrane filters at reducing diarrhea from bacterial sources up to 200 days post installation when installed in homes. No statistically significant reduction in diarrhea was found when filters were installed in schools. Further research is needed in order to explore filter efficacy and utilization after 200 days post-installation. Trial registration: ClinicalTrials.gov, NCT03972618. Registered 3 June 2019 - Retrospectively registered, https://clinicaltrials.gov/ct2/show/NCT03972618.

## Additional File 4 for "Diarrhea prevalence in a randomized, controlled prospective trial of point-of-use water filters in homes and schools in the Dominican Republic"

### Sheet: DR_MIMarks-MetaData
#MIMARKS.survey.water.4.0
*sample_name	*description	*sample_title	*seq_methods	*organism	*collection_date	*depth	*env_biome	*env_feature	*env_material	*geo_loc_name	*lat_lon	SampleID	PlateID	long_sample_ID	project	kit	tandem_filter	filter	filtration_date	rainy_dry	backflush_date	global_region	country	region	Deidentified_ID	school_home	latitude	longitude	collection_precip	2day_precip	water_type	distance_from_source	bucket_rinsed	elevation_meters	biome	soil_moisture	soil_temperature	people_km2	land_use	GIS_arcmap	geologic_category	BIO1	BIO2	BIO3	BIO4	BIO5	BIO6	BIO7	BIO8	BIO9	BIO10	BIO11	BIO12	BIO13	BIO14	BIO15	BIO16	BIO17	BIO18	BIO19	Reads	Pre_Post_Filter
10_1_01	Blank_Pellet	bf_controls	MiSeq SOP	freshwater metagenome	2019-03-05	not applicable	not applicable	not applicable	not applicable	not applicable	42.7872244 N -86.1072217 W	10_1_01	10_1	Blank_Pellet	bf_controls	Blank_Pellet	Blank_Pellet	Blank_Pellet	NA	NA	2019-03-05	NA	NA	NA	NA	NA	NA	NA	NA	NA	NA	NA	NA	NA	NA	NA	NA	NA	NA	NA	NA	NA	NA	NA	NA	NA	NA	NA	NA	NA	NA	NA	NA	NA	NA	NA	NA	NA	NA	NA	942	NA
10_1_02	Control_Pellet	bf_controls	MiSeq SOP	freshwater metagenome	2019-03-05	not applicable	not applicable	not applicable	not applicable	not applicable	42.7872244 N -86.1072217 W	10_1_02	10_1	Control_Pellet	bf_controls	Control_Pellet	Control_Pellet	Control_Pellet	NA	NA	2019-03-05	NA	NA	NA	NA	NA	NA	NA	NA	NA	NA	NA	NA	NA	NA	NA	NA	NA	NA	NA	NA	NA	NA	NA	NA	NA	NA	NA	NA	NA	NA	NA	NA	NA	NA	NA	NA	NA	NA	NA	625	NA
10_1_03	MQ_Control	bf_controls	MiSeq SOP	freshwater metagenome	2019-03-05	not applicable	not applicable	not applicable	not applicable	not applicable	42.7872244 N -86.1072217 W	10_1_03	10_1	MQ_Control	bf_controls	MQ_Control	MQ_Control	MQ_Control	NA	NA	2019-03-05	NA	NA	NA	NA	NA	NA	NA	NA	NA	NA	NA	NA	NA	NA	NA	NA	NA	NA	NA	NA	NA	NA	NA	NA	NA	NA	NA	NA	NA	NA	NA	NA	NA	NA	NA	NA	NA	NA	NA	42	NA
10_1_04	1237_1A	dr	MiSeq SOP	freshwater metagenome	2018-12-03	not applicable	fresh water	not applicable	not applicable	Dominican Republic	18.5 N -69.3 W	10_1_04	10_1	1237_1A	dr	237	A	1A	2018-12-03	dry	2019-03-14	caribbean	dominican_republic	San Pedro de Macoris	N	school	18.5	-69.3	no	no	city_water_filled_underground_ cistern	10_100m	yes	24	tropical_semi_arid	ustic	isohyperthermic	1662	developed	SCl	sed	26.5	10.2	76.2	117.7	33.1	19.7	13.4	27.5	25.2	27.8	24.9	1109	159	35	49.9	442	109	341	122	15920	Pre
10_1_05	1237_1B	dr	MiSeq SOP	freshwater metagenome	2018-12-03	not applicable	fresh water	not applicable	not applicable	Dominican Republic	18.5 N -69.3 W	10_1_05	10_1	1237_1B	dr	237	B	1B	2018-12-03	dry	2019-03-14	caribbean	dominican_republic	San Pedro de Macoris	N	school	18.5	-69.3	no	no	city_water_filled_underground_ cistern	10_100m	yes	24	tropical_semi_arid	ustic	isohyperthermic	1662	developed	SCl	sed	26.5	10.2	76.2	117.7	33.1	19.7	13.4	27.5	25.2	27.8	24.9	1109	159	35	49.9	442	109	341	122	10	Pre
10_1_06	1237_2A	dr	MiSeq SOP	freshwater metagenome	2018-12-03	not applicable	fresh water	not applicable	not applicable	Dominican Republic	18.5 N -69.3 W	10_1_06	10_1	1237_2A	dr	237	A	2A	2018-12-03	dry	2019-03-14	caribbean	dominican_republic	San Pedro de Macoris	N	school	18.5	-69.3	no	no	city_water_filled_underground_ cistern	10_100m	yes	24	tropical_semi_arid	ustic	isohyperthermic	1662	developed	SCl	sed	26.5	10.2	76.2	117.7	33.1	19.7	13.4	27.5	25.2	27.8	24.9	1109	159	35	49.9	442	109	341	122	1742	Pre
10_1_07	1237_2B	dr	MiSeq SOP	freshwater metagenome	2018-12-03	not applicable	fresh water	not applicable	not applicable	Dominican Republic	18.5 N -69.3 W	10_1_07	10_1	1237_2B	dr	237	B	2B	2018-12-03	dry	2019-03-14	caribbean	dominican_republic	San Pedro de Macoris	N	school	18.5	-69.3	no	no	city_water_filled_underground_ cistern	10_100m	yes	24	tropical_semi_arid	ustic	isohyperthermic	1662	developed	SCl	sed	26.5	10.2	76.2	117.7	33.1	19.7	13.4	27.5	25.2	27.8	24.9	1109	159	35	49.9	442	109	341	122	29776	Pre
10_1_08	1237_3A	dr	MiSeq SOP	freshwater metagenome	2018-12-03	not applicable	fresh water	not applicable	not applicable	Dominican Republic	18.5 N -69.3 W	10_1_08	10_1	1237_3A	dr	237	A	3A	2018-12-03	dry	2019-03-14	caribbean	dominican_republic	San Pedro de Macoris	N	school	18.5	-69.3	no	no	city_water_filled_underground_ cistern	10_100m	yes	24	tropical_semi_arid	ustic	isohyperthermic	1662	developed	SCl	sed	26.5	10.2	76.2	117.7	33.1	19.7	13.4	27.5	25.2	27.8	24.9	1109	159	35	49.9	442	109	341	122	15232	Pre
10_1_09	1237_3B	dr	MiSeq SOP	freshwater metagenome	2018-12-03	not applicable	fresh water	not applicable	not applicable	Dominican Republic	18.5 N -69.3 W	10_1_09	10_1	1237_3B	dr	237	B	3B	2018-12-03	dry	2019-03-14	caribbean	dominican_republic	San Pedro de Macoris	N	school	18.5	-69.3	no	no	city_water_filled_underground_ cistern	10_100m	yes	24	tropical_semi_arid	ustic	isohyperthermic	1662	developed	SCl	sed	26.5	10.2	76.2	117.7	33.1	19.7	13.4	27.5	25.2	27.8	24.9	1109	159	35	49.9	442	109	341	122	14	Pre
10_1_10	1238_1A	dr	MiSeq SOP	freshwater metagenome	2018-12-04	not applicable	fresh water	not applicable	not applicable	Dominican Republic	19.5 N -70.7 W	10_1_10	10_1	1238_1A	dr	238	A	1A	2018-12-04	dry	2019-03-14	caribbean	dominican_republic	Santiago	G	school	19.5	-70.7	no	no	city_tap_water	lt10m	yes	156	tropical_semi_arid	ustic	isohyperthermic	3890	developed	SMm	sed	26.2	10.6	73.4	139.1	32.9	18.5	14.4	25.7	27.7	27.7	24.3	1181	153	61	32.9	389	212	231	258	6904	Pre
10_1_11	1238_1B	dr	MiSeq SOP	freshwater metagenome	2018-12-04	not applicable	fresh water	not applicable	not applicable	Dominican Republic	19.5 N -70.7 W	10_1_11	10_1	1238_1B	dr	238	B	1B	2018-12-04	dry	2019-03-14	caribbean	dominican_republic	Santiago	G	school	19.5	-70.7	no	no	city_tap_water	lt10m	yes	156	tropical_semi_arid	ustic	isohyperthermic	3890	developed	SMm	sed	26.2	10.6	73.4	139.1	32.9	18.5	14.4	25.7	27.7	27.7	24.3	1181	153	61	32.9	389	212	231	258	19	Pre
10_1_12	1238_2A	dr	MiSeq SOP	freshwater metagenome	2018-12-04	not applicable	fresh water	not applicable	not applicable	Dominican Republic	19.5 N -70.7 W	10_1_12	10_1	1238_2A	dr	238	A	2A	2018-12-04	dry	2019-03-14	caribbean	dominican_republic	Santiago	G	school	19.5	-70.7	no	no	city_tap_water	lt10m	yes	156	tropical_semi_arid	ustic	isohyperthermic	3890	developed	SMm	sed	26.2	10.6	73.4	139.1	32.9	18.5	14.4	25.7	27.7	27.7	24.3	1181	153	61	32.9	389	212	231	258	1224	Pre
10_1_13	1238_2B	dr	MiSeq SOP	freshwater metagenome	2018-12-04	not applicable	fresh water	not applicable	not applicable	Dominican Republic	19.5 N -70.7 W	10_1_13	10_1	1238_2B	dr	238	B	2B	2018-12-04	dry	2019-03-14	caribbean	dominican_republic	Santiago	G	school	19.5	-70.7	no	no	city_tap_water	lt10m	yes	156	tropical_semi_arid	ustic	isohyperthermic	3890	developed	SMm	sed	26.2	10.6	73.4	139.1	32.9	18.5	14.4	25.7	27.7	27.7	24.3	1181	153	61	32.9	389	212	231	258	27917	Pre
10_1_14	1238_3A	dr	MiSeq SOP	freshwater metagenome	2018-12-04	not applicable	fresh water	not applicable	not applicable	Dominican Republic	19.5 N -70.7 W	10_1_14	10_1	1238_3A	dr	238	A	3A	2018-12-04	dry	2019-03-14	caribbean	dominican_republic	Santiago	G	school	19.5	-70.7	no	no	city_tap_water	lt10m	yes	156	tropical_semi_arid	ustic	isohyperthermic	3890	developed	SMm	sed	26.2	10.6	73.4	139.1	32.9	18.5	14.4	25.7	27.7	27.7	24.3	1181	153	61	32.9	389	212	231	258	19280	Pre
10_1_15	1238_3B	dr	MiSeq SOP	freshwater metagenome	2018-12-04	not applicable	fresh water	not applicable	not applicable	Dominican Republic	19.5 N -70.7 W	10_1_15	10_1	1238_3B	dr	238	B	3B	2018-12-04	dry	2019-03-14	caribbean	dominican_republic	Santiago	G	school	19.5	-70.7	no	no	city_tap_water	lt10m	yes	156	tropical_semi_arid	ustic	isohyperthermic	3890	developed	SMm	sed	26.2	10.6	73.4	139.1	32.9	18.5	14.4	25.7	27.7	27.7	24.3	1181	153	61	32.9	389	212	231	258	103	Pre
10_1_24	1223_1A	dr	MiSeq SOP	freshwater metagenome	2018-11-29	not applicable	fresh water	not applicable	not applicable	Dominican Republic	19.2 N -69.9 W	10_1_24	10_1	1223_1A	dr	223	A	1A	2018-11-29	rainy	2019-03-08	caribbean	dominican_republic	Duarte	A	home	19.2	-69.9	no	no	rain_catchment	lt10m	yes	21	tropical_humid	udic	isohyperthermic	165	developed	SCl	sed	26.1	10	75.1	129.3	32.4	19.1	13.3	27.2	24.6	27.4	24.4	2096	239	99	26.7	623	326	614	398	27860	Pre
10_1_25	1223_1B	dr	MiSeq SOP	freshwater metagenome	2018-11-29	not applicable	fresh water	not applicable	not applicable	Dominican Republic	19.2 N -69.9 W	10_1_25	10_1	1223_1B	dr	223	B	1B	2018-11-29	rainy	2019-03-08	caribbean	dominican_republic	Duarte	A	home	19.2	-69.9	no	no	rain_catchment	lt10m	yes	21	tropical_humid	udic	isohyperthermic	165	developed	SCl	sed	26.1	10	75.1	129.3	32.4	19.1	13.3	27.2	24.6	27.4	24.4	2096	239	99	26.7	623	326	614	398	59998	Pre
10_1_26	1223_2A	dr	MiSeq SOP	freshwater metagenome	2018-11-29	not applicable	fresh water	not applicable	not applicable	Dominican Republic	19.2 N -69.9 W	10_1_26	10_1	1223_2A	dr	223	A	2A	2018-11-29	rainy	2019-03-08	caribbean	dominican_republic	Duarte	A	home	19.2	-69.9	no	no	rain_catchment	lt10m	yes	21	tropical_humid	udic	isohyperthermic	165	developed	SCl	sed	26.1	10	75.1	129.3	32.4	19.1	13.3	27.2	24.6	27.4	24.4	2096	239	99	26.7	623	326	614	398	51581	Pre
10_1_27	1223_2B	dr	MiSeq SOP	freshwater metagenome	2018-11-29	not applicable	fresh water	not applicable	not applicable	Dominican Republic	19.2 N -69.9 W	10_1_27	10_1	1223_2B	dr	223	B	2B	2018-11-29	rainy	2019-03-08	caribbean	dominican_republic	Duarte	A	home	19.2	-69.9	no	no	rain_catchment	lt10m	yes	21	tropical_humid	udic	isohyperthermic	165	developed	SCl	sed	26.1	10	75.1	129.3	32.4	19.1	13.3	27.2	24.6	27.4	24.4	2096	239	99	26.7	623	326	614	398	4649	Pre
10_1_28	1223_3A	dr	MiSeq SOP	freshwater metagenome	2018-11-29	not applicable	fresh water	not applicable	not applicable	Dominican Republic	19.2 N -69.9 W	10_1_28	10_1	1223_3A	dr	223	A	3A	2018-11-29	rainy	2019-03-08	caribbean	dominican_republic	Duarte	A	home	19.2	-69.9	no	no	rain_catchment	lt10m	yes	21	tropical_humid	udic	isohyperthermic	165	developed	SCl	sed	26.1	10	75.1	129.3	32.4	19.1	13.3	27.2	24.6	27.4	24.4	2096	239	99	26.7	623	326	614	398	34786	Pre
10_1_29	1223_3B	dr	MiSeq SOP	freshwater metagenome	2018-11-29	not applicable	fresh water	not applicable	not applicable	Dominican Republic	19.2 N -69.9 W	10_1_29	10_1	1223_3B	dr	223	B	3B	2018-11-29	rainy	2019-03-08	caribbean	dominican_republic	Duarte	A	home	19.2	-69.9	no	no	rain_catchment	lt10m	yes	21	tropical_humid	udic	isohyperthermic	165	developed	SCl	sed	26.1	10	75.1	129.3	32.4	19.1	13.3	27.2	24.6	27.4	24.4	2096	239	99	26.7	623	326	614	398	4	Pre
10_1_30	1235_1A	dr	MiSeq SOP	freshwater metagenome	2018-11-21	not applicable	fresh water	not applicable	not applicable	Dominican Republic	18.0 N -71.7 W	10_1_30	10_1	1235_1A	dr	235	A	1A	2018-11-21	rainy	2019-03-08	caribbean	dominican_republic	Pedernales	I	school	18	-71.7	no	no	purchased_container	gt100m	yes	20	desert_tropical	aridic	isohyperthermic	28	developed	SC	sed	27	10.6	76.3	122.4	34	20.1	13.9	28.2	25.5	28.4	25.5	540	91	10	61.6	238	43	179	43	1342	Pre
10_1_31	1235_1B	dr	MiSeq SOP	freshwater metagenome	2018-11-21	not applicable	fresh water	not applicable	not applicable	Dominican Republic	18.0 N -71.7 W	10_1_31	10_1	1235_1B	dr	235	B	1B	2018-11-21	rainy	2019-03-08	caribbean	dominican_republic	Pedernales	I	school	18	-71.7	no	no	purchased_container	gt100m	yes	20	desert_tropical	aridic	isohyperthermic	28	developed	SC	sed	27	10.6	76.3	122.4	34	20.1	13.9	28.2	25.5	28.4	25.5	540	91	10	61.6	238	43	179	43	242	Pre
10_1_32	1235_2A	dr	MiSeq SOP	freshwater metagenome	2018-11-21	not applicable	fresh water	not applicable	not applicable	Dominican Republic	18.0 N -71.7 W	10_1_32	10_1	1235_2A	dr	235	A	2A	2018-11-21	rainy	2019-03-08	caribbean	dominican_republic	Pedernales	I	school	18	-71.7	no	no	purchased_container	gt100m	yes	20	desert_tropical	aridic	isohyperthermic	28	developed	SC	sed	27	10.6	76.3	122.4	34	20.1	13.9	28.2	25.5	28.4	25.5	540	91	10	61.6	238	43	179	43	10688	Pre
10_1_33	1235_3A	dr	MiSeq SOP	freshwater metagenome	2018-11-21	not applicable	fresh water	not applicable	not applicable	Dominican Republic	18.0 N -71.7 W	10_1_33	10_1	1235_3A	dr	235	A	3A	2018-11-21	rainy	2019-03-08	caribbean	dominican_republic	Pedernales	I	school	18	-71.7	no	no	purchased_container	gt100m	yes	20	desert_tropical	aridic	isohyperthermic	28	developed	SC	sed	27	10.6	76.3	122.4	34	20.1	13.9	28.2	25.5	28.4	25.5	540	91	10	61.6	238	43	179	43	10561	Pre
10_1_34	1235_2B	dr	MiSeq SOP	freshwater metagenome	2018-11-21	not applicable	fresh water	not applicable	not applicable	Dominican Republic	18.0 N -71.7 W	10_1_34	10_1	1235_2B	dr	235	B	2B	2018-11-21	rainy	2019-03-08	caribbean	dominican_republic	Pedernales	I	school	18	-71.7	no	no	purchased_container	gt100m	yes	20	desert_tropical	aridic	isohyperthermic	28	developed	SC	sed	27	10.6	76.3	122.4	34	20.1	13.9	28.2	25.5	28.4	25.5	540	91	10	61.6	238	43	179	43	164	Pre
10_1_35	1235_3B	dr	MiSeq SOP	freshwater metagenome	2018-11-21	not applicable	fresh water	not applicable	not applicable	Dominican Republic	18.0 N -71.7 W	10_1_35	10_1	1235_3B	dr	235	B	3B	2018-11-21	rainy	2019-03-08	caribbean	dominican_republic	Pedernales	I	school	18	-71.7	no	no	purchased_container	gt100m	yes	20	desert_tropical	aridic	isohyperthermic	28	developed	SC	sed	27	10.6	76.3	122.4	34	20.1	13.9	28.2	25.5	28.4	25.5	540	91	10	61.6	238	43	179	43	14	Pre
10_1_36	Blank_Pellet	bf_controls	MiSeq SOP	freshwater metagenome	2019-03-08	not applicable	not applicable	not applicable	not applicable	not applicable	42.7872244 N -86.1072217 W	10_1_36	10_1	Blank_Pellet	bf_controls	Blank_Pellet	Blank_Pellet	Blank_Pellet	NA	NA	2019-03-08	NA	NA	NA	NA	NA	NA	NA	NA	NA	NA	NA	NA	NA	NA	NA	NA	NA	NA	NA	NA	NA	NA	NA	NA	NA	NA	NA	NA	NA	NA	NA	NA	NA	NA	NA	NA	NA	NA	NA	34	NA
10_1_37	Control_Pellet	bf_controls	MiSeq SOP	freshwater metagenome	2019-03-08	not applicable	not applicable	not applicable	not applicable	not applicable	42.7872244 N -86.1072217 W	10_1_37	10_1	Control_Pellet	bf_controls	Control_Pellet	Control_Pellet	Control_Pellet	NA	NA	2019-03-08	NA	NA	NA	NA	NA	NA	NA	NA	NA	NA	NA	NA	NA	NA	NA	NA	NA	NA	NA	NA	NA	NA	NA	NA	NA	NA	NA	NA	NA	NA	NA	NA	NA	NA	NA	NA	NA	NA	NA	425	NA
10_1_38	MQ_Control	bf_controls	MiSeq SOP	freshwater metagenome	2019-03-08	not applicable	not applicable	not applicable	not applicable	not applicable	42.7872244 N -86.1072217 W	10_1_38	10_1	MQ_Control	bf_controls	MQ_Control	MQ_Control	MQ_Control	NA	NA	2019-03-08	NA	NA	NA	NA	NA	NA	NA	NA	NA	NA	NA	NA	NA	NA	NA	NA	NA	NA	NA	NA	NA	NA	NA	NA	NA	NA	NA	NA	NA	NA	NA	NA	NA	NA	NA	NA	NA	NA	NA	434	NA
10_1_39	1222_1A	dr	MiSeq SOP	freshwater metagenome	2018-12-11	not applicable	fresh water	not applicable	not applicable	Dominican Republic	18.5 N -69.3 W	10_1_39	10_1	1222_1A	dr	222	A	1A	2018-12-11	dry	2019-03-28	caribbean	dominican_republic	San Pedro de Macoris	K	home	18.5	-69.3	no	no	purchased_container	gt100m	yes	3	tropical_semi_arid	ustic	isohyperthermic	1662	developed	SCl	sed	26.6	9.8	75.4	117.9	33	20	13	27.7	25.3	27.9	25.1	1076	153	33	49.3	424	102	378	123	8958	Post
10_1_40	1222_1B	dr	MiSeq SOP	freshwater metagenome	2018-12-11	not applicable	fresh water	not applicable	not applicable	Dominican Republic	18.5 N -69.3 W	10_1_40	10_1	1222_1B	dr	222	B	1B	2018-12-11	dry	2019-03-28	caribbean	dominican_republic	San Pedro de Macoris	K	home	18.5	-69.3	no	no	purchased_container	gt100m	yes	3	tropical_semi_arid	ustic	isohyperthermic	1662	developed	SCl	sed	26.6	9.8	75.4	117.9	33	20	13	27.7	25.3	27.9	25.1	1076	153	33	49.3	424	102	378	123	2808	Post
10_1_41	1222_2A	dr	MiSeq SOP	freshwater metagenome	2018-12-11	not applicable	fresh water	not applicable	not applicable	Dominican Republic	18.5 N -69.3 W	10_1_41	10_1	1222_2A	dr	222	A	2A	2018-12-11	dry	2019-03-28	caribbean	dominican_republic	San Pedro de Macoris	K	home	18.5	-69.3	no	no	purchased_container	gt100m	yes	3	tropical_semi_arid	ustic	isohyperthermic	1662	developed	SCl	sed	26.6	9.8	75.4	117.9	33	20	13	27.7	25.3	27.9	25.1	1076	153	33	49.3	424	102	378	123	3759	Post
10_1_42	1222_2B	dr	MiSeq SOP	freshwater metagenome	2018-12-11	not applicable	fresh water	not applicable	not applicable	Dominican Republic	18.5 N -69.3 W	10_1_42	10_1	1222_2B	dr	222	B	2B	2018-12-11	dry	2019-03-28	caribbean	dominican_republic	San Pedro de Macoris	K	home	18.5	-69.3	no	no	purchased_container	gt100m	yes	3	tropical_semi_arid	ustic	isohyperthermic	1662	developed	SCl	sed	26.6	9.8	75.4	117.9	33	20	13	27.7	25.3	27.9	25.1	1076	153	33	49.3	424	102	378	123	435	Post
10_1_43	1222_3A	dr	MiSeq SOP	freshwater metagenome	2018-12-11	not applicable	fresh water	not applicable	not applicable	Dominican Republic	18.5 N -69.3 W	10_1_43	10_1	1222_3A	dr	222	A	3A	2018-12-11	dry	2019-03-28	caribbean	dominican_republic	San Pedro de Macoris	K	home	18.5	-69.3	no	no	purchased_container	gt100m	yes	3	tropical_semi_arid	ustic	isohyperthermic	1662	developed	SCl	sed	26.6	9.8	75.4	117.9	33	20	13	27.7	25.3	27.9	25.1	1076	153	33	49.3	424	102	378	123	11201	Post
10_1_44	1222_3B	dr	MiSeq SOP	freshwater metagenome	2018-12-11	not applicable	fresh water	not applicable	not applicable	Dominican Republic	18.5 N -69.3 W	10_1_44	10_1	1222_3B	dr	222	B	3B	2018-12-11	dry	2019-03-28	caribbean	dominican_republic	San Pedro de Macoris	K	home	18.5	-69.3	no	no	purchased_container	gt100m	yes	3	tropical_semi_arid	ustic	isohyperthermic	1662	developed	SCl	sed	26.6	9.8	75.4	117.9	33	20	13	27.7	25.3	27.9	25.1	1076	153	33	49.3	424	102	378	123	519	Post
10_1_45	1251_1A	dr	MiSeq SOP	freshwater metagenome	2018-12-10	not applicable	fresh water	not applicable	not applicable	Dominican Republic	18.5 N -70.0 W	10_1_45	10_1	1251_1A	dr	251	A	1A	2018-12-10	dry	2019-03-28	caribbean	dominican_republic	Santo Domingo	H	school	18.5	-70	no	no	rooftop_tank_filled_by_city_water	lt10m	yes	65	tropical_humid	udic	isohyperthermic	7595	developed	SVMl	sed_volc	26.5	10	75.2	125.9	33	19.7	13.3	27.7	25	27.8	24.8	1812	235	69	43.6	653	215	645	228	14269	Post
10_1_46	1251_1B	dr	MiSeq SOP	freshwater metagenome	2018-12-10	not applicable	fresh water	not applicable	not applicable	Dominican Republic	18.5 N -70.0 W	10_1_46	10_1	1251_1B	dr	251	B	1B	2018-12-10	dry	2019-03-28	caribbean	dominican_republic	Santo Domingo	H	school	18.5	-70	no	no	rooftop_tank_filled_by_city_water	lt10m	yes	65	tropical_humid	udic	isohyperthermic	7595	developed	SVMl	sed_volc	26.5	10	75.2	125.9	33	19.7	13.3	27.7	25	27.8	24.8	1812	235	69	43.6	653	215	645	228	598	Post
10_1_47	1251_2A	dr	MiSeq SOP	freshwater metagenome	2018-12-10	not applicable	fresh water	not applicable	not applicable	Dominican Republic	18.5 N -70.0 W	10_1_47	10_1	1251_2A	dr	251	A	2A	2018-12-10	dry	2019-03-28	caribbean	dominican_republic	Santo Domingo	H	school	18.5	-70	no	no	rooftop_tank_filled_by_city_water	lt10m	yes	65	tropical_humid	udic	isohyperthermic	7595	developed	SVMl	sed_volc	26.5	10	75.2	125.9	33	19.7	13.3	27.7	25	27.8	24.8	1812	235	69	43.6	653	215	645	228	8496	Post
10_1_48	1251_2B	dr	MiSeq SOP	freshwater metagenome	2018-12-10	not applicable	fresh water	not applicable	not applicable	Dominican Republic	18.5 N -70.0 W	10_1_48	10_1	1251_2B	dr	251	B	2B	2018-12-10	dry	2019-03-28	caribbean	dominican_republic	Santo Domingo	H	school	18.5	-70	no	no	rooftop_tank_filled_by_city_water	lt10m	yes	65	tropical_humid	udic	isohyperthermic	7595	developed	SVMl	sed_volc	26.5	10	75.2	125.9	33	19.7	13.3	27.7	25	27.8	24.8	1812	235	69	43.6	653	215	645	228	6502	Post
10_1_49	1251_3A	dr	MiSeq SOP	freshwater metagenome	2018-12-10	not applicable	fresh water	not applicable	not applicable	Dominican Republic	18.5 N -70.0 W	10_1_49	10_1	1251_3A	dr	251	A	3A	2018-12-10	dry	2019-03-28	caribbean	dominican_republic	Santo Domingo	H	school	18.5	-70	no	no	rooftop_tank_filled_by_city_water	lt10m	yes	65	tropical_humid	udic	isohyperthermic	7595	developed	SVMl	sed_volc	26.5	10	75.2	125.9	33	19.7	13.3	27.7	25	27.8	24.8	1812	235	69	43.6	653	215	645	228	59432	Post
10_1_50	1251_3B	dr	MiSeq SOP	freshwater metagenome	2018-12-10	not applicable	fresh water	not applicable	not applicable	Dominican Republic	18.5 N -70.0 W	10_1_50	10_1	1251_3B	dr	251	B	3B	2018-12-10	dry	2019-03-28	caribbean	dominican_republic	Santo Domingo	H	school	18.5	-70	no	no	rooftop_tank_filled_by_city_water	lt10m	yes	65	tropical_humid	udic	isohyperthermic	7595	developed	SVMl	sed_volc	26.5	10	75.2	125.9	33	19.7	13.3	27.7	25	27.8	24.8	1812	235	69	43.6	653	215	645	228	72832	Post
10_1_51	1226_1A	dr	MiSeq SOP	freshwater metagenome	2018-11-29	not applicable	fresh water	not applicable	not applicable	Dominican Republic	18.5 N -70.0 W	10_1_51	10_1	1226_1A	dr	226	A	1A	2018-11-29	rainy	2019-03-12	caribbean	dominican_republic	Santo Domingo	B	school	18.5	-70	no	no	purchased_container	lt10m	yes	46	tropical_humid	udic	isohyperthermic	8096	developed	SCl	sed	26.6	9.9	75.4	125.2	33	19.9	13.1	27.8	25.2	27.9	24.9	1682	212	66	43.9	611	203	594	213	66116	Pre
10_1_52	1226_1B	dr	MiSeq SOP	freshwater metagenome	2018-11-29	not applicable	fresh water	not applicable	not applicable	Dominican Republic	18.5 N -70.0 W	10_1_52	10_1	1226_1B	dr	226	B	1B	2018-11-29	rainy	2019-03-12	caribbean	dominican_republic	Santo Domingo	B	school	18.5	-70	no	no	purchased_container	lt10m	yes	46	tropical_humid	udic	isohyperthermic	8096	developed	SCl	sed	26.6	9.9	75.4	125.2	33	19.9	13.1	27.8	25.2	27.9	24.9	1682	212	66	43.9	611	203	594	213	27224	Pre
10_1_53	1226_2A	dr	MiSeq SOP	freshwater metagenome	2018-11-29	not applicable	fresh water	not applicable	not applicable	Dominican Republic	18.5 N -70.0 W	10_1_53	10_1	1226_2A	dr	226	A	2A	2018-11-29	rainy	2019-03-12	caribbean	dominican_republic	Santo Domingo	B	school	18.5	-70	no	no	purchased_container	lt10m	yes	46	tropical_humid	udic	isohyperthermic	8096	developed	SCl	sed	26.6	9.9	75.4	125.2	33	19.9	13.1	27.8	25.2	27.9	24.9	1682	212	66	43.9	611	203	594	213	59314	Pre
10_1_54	1226_2B	dr	MiSeq SOP	freshwater metagenome	2018-11-29	not applicable	fresh water	not applicable	not applicable	Dominican Republic	18.5 N -70.0 W	10_1_54	10_1	1226_2B	dr	226	B	2B	2018-11-29	rainy	2019-03-12	caribbean	dominican_republic	Santo Domingo	B	school	18.5	-70	no	no	purchased_container	lt10m	yes	46	tropical_humid	udic	isohyperthermic	8096	developed	SCl	sed	26.6	9.9	75.4	125.2	33	19.9	13.1	27.8	25.2	27.9	24.9	1682	212	66	43.9	611	203	594	213	5380	Pre
10_1_55	1226_3A	dr	MiSeq SOP	freshwater metagenome	2018-11-29	not applicable	fresh water	not applicable	not applicable	Dominican Republic	18.5 N -70.0 W	10_1_55	10_1	1226_3A	dr	226	A	3A	2018-11-29	rainy	2019-03-12	caribbean	dominican_republic	Santo Domingo	B	school	18.5	-70	no	no	purchased_container	lt10m	yes	46	tropical_humid	udic	isohyperthermic	8096	developed	SCl	sed	26.6	9.9	75.4	125.2	33	19.9	13.1	27.8	25.2	27.9	24.9	1682	212	66	43.9	611	203	594	213	58566	Pre
10_1_56	1226_3B	dr	MiSeq SOP	freshwater metagenome	2018-11-29	not applicable	fresh water	not applicable	not applicable	Dominican Republic	18.5 N -70.0 W	10_1_56	10_1	1226_3B	dr	226	B	3B	2018-11-29	rainy	2019-03-12	caribbean	dominican_republic	Santo Domingo	B	school	18.5	-70	no	no	purchased_container	lt10m	yes	46	tropical_humid	udic	isohyperthermic	8096	developed	SCl	sed	26.6	9.9	75.4	125.2	33	19.9	13.1	27.8	25.2	27.9	24.9	1682	212	66	43.9	611	203	594	213	17408	Pre
10_1_57	1230_1A	dr	MiSeq SOP	freshwater metagenome	2018-11-29	not applicable	fresh water	not applicable	not applicable	Dominican Republic	18.5 N -70.0 W	10_1_57	10_1	1230_1A	dr	230	A	1A	2018-11-29	rainy	2019-03-12	caribbean	dominican_republic	Santo Domingo	B	school	18.5	-70	no	no	rooftop_tank_filled_by_city_water	lt10m	yes	46	tropical_humid	udic	isohyperthermic	8096	developed	SCl	sed	26.6	9.9	75.4	125.2	33	19.9	13.1	27.8	25.2	27.9	24.9	1682	212	66	43.9	611	203	594	213	59447	Pre
10_1_58	1230_1B	dr	MiSeq SOP	freshwater metagenome	2018-11-29	not applicable	fresh water	not applicable	not applicable	Dominican Republic	18.5 N -70.0 W	10_1_58	10_1	1230_1B	dr	230	B	1B	2018-11-29	rainy	2019-03-12	caribbean	dominican_republic	Santo Domingo	B	school	18.5	-70	no	no	rooftop_tank_filled_by_city_water	lt10m	yes	46	tropical_humid	udic	isohyperthermic	8096	developed	SCl	sed	26.6	9.9	75.4	125.2	33	19.9	13.1	27.8	25.2	27.9	24.9	1682	212	66	43.9	611	203	594	213	42191	Pre
10_1_59	1230_2A	dr	MiSeq SOP	freshwater metagenome	2018-11-29	not applicable	fresh water	not applicable	not applicable	Dominican Republic	18.5 N -70.0 W	10_1_59	10_1	1230_2A	dr	230	A	2A	2018-11-29	rainy	2019-03-12	caribbean	dominican_republic	Santo Domingo	B	school	18.5	-70	no	no	rooftop_tank_filled_by_city_water	lt10m	yes	46	tropical_humid	udic	isohyperthermic	8096	developed	SCl	sed	26.6	9.9	75.4	125.2	33	19.9	13.1	27.8	25.2	27.9	24.9	1682	212	66	43.9	611	203	594	213	17413	Pre
10_1_60	1230_2B	dr	MiSeq SOP	freshwater metagenome	2018-11-29	not applicable	fresh water	not applicable	not applicable	Dominican Republic	18.5 N -70.0 W	10_1_60	10_1	1230_2B	dr	230	B	2B	2018-11-29	rainy	2019-03-12	caribbean	dominican_republic	Santo Domingo	B	school	18.5	-70	no	no	rooftop_tank_filled_by_city_water	lt10m	yes	46	tropical_humid	udic	isohyperthermic	8096	developed	SCl	sed	26.6	9.9	75.4	125.2	33	19.9	13.1	27.8	25.2	27.9	24.9	1682	212	66	43.9	611	203	594	213	2501	Pre
10_1_61	1230_3A	dr	MiSeq SOP	freshwater metagenome	2018-11-29	not applicable	fresh water	not applicable	not applicable	Dominican Republic	18.5 N -70.0 W	10_1_61	10_1	1230_3A	dr	230	A	3A	2018-11-29	rainy	2019-03-12	caribbean	dominican_republic	Santo Domingo	B	school	18.5	-70	no	no	rooftop_tank_filled_by_city_water	lt10m	yes	46	tropical_humid	udic	isohyperthermic	8096	developed	SCl	sed	26.6	9.9	75.4	125.2	33	19.9	13.1	27.8	25.2	27.9	24.9	1682	212	66	43.9	611	203	594	213	72844	Pre
10_1_62	1230_3B	dr	MiSeq SOP	freshwater metagenome	2018-11-29	not applicable	fresh water	not applicable	not applicable	Dominican Republic	18.5 N -70.0 W	10_1_62	10_1	1230_3B	dr	230	B	3B	2018-11-29	rainy	2019-03-12	caribbean	dominican_republic	Santo Domingo	B	school	18.5	-70	no	no	rooftop_tank_filled_by_city_water	lt10m	yes	46	tropical_humid	udic	isohyperthermic	8096	developed	SCl	sed	26.6	9.9	75.4	125.2	33	19.9	13.1	27.8	25.2	27.9	24.9	1682	212	66	43.9	611	203	594	213	1049	Pre
10_1_63	Blank_Pellet	bf_controls	MiSeq SOP	freshwater metagenome	2019-03-28	not applicable	not applicable	not applicable	not applicable	not applicable	42.7872244 N -86.1072217 W	10_1_63	10_1	Blank_Pellet	bf_controls	Blank_Pellet	Blank_Pellet	Blank_Pellet	NA	NA	2019-03-28	NA	NA	NA	NA	NA	NA	NA	NA	NA	NA	NA	NA	NA	NA	NA	NA	NA	NA	NA	NA	NA	NA	NA	NA	NA	NA	NA	NA	NA	NA	NA	NA	NA	NA	NA	NA	NA	NA	NA	682	NA
10_1_64	Control_Pellet	bf_controls	MiSeq SOP	freshwater metagenome	2019-03-28	not applicable	not applicable	not applicable	not applicable	not applicable	42.7872244 N -86.1072217 W	10_1_64	10_1	Control_Pellet	bf_controls	Control_Pellet	Control_Pellet	Control_Pellet	NA	NA	2019-03-28	NA	NA	NA	NA	NA	NA	NA	NA	NA	NA	NA	NA	NA	NA	NA	NA	NA	NA	NA	NA	NA	NA	NA	NA	NA	NA	NA	NA	NA	NA	NA	NA	NA	NA	NA	NA	NA	NA	NA	2774	NA
10_1_65	MQ_Control	bf_controls	MiSeq SOP	freshwater metagenome	2019-03-28	not applicable	not applicable	not applicable	not applicable	not applicable	42.7872244 N -86.1072217 W	10_1_65	10_1	MQ_Control	bf_controls	MQ_Control	MQ_Control	MQ_Control	NA	NA	2019-03-28	NA	NA	NA	NA	NA	NA	NA	NA	NA	NA	NA	NA	NA	NA	NA	NA	NA	NA	NA	NA	NA	NA	NA	NA	NA	NA	NA	NA	NA	NA	NA	NA	NA	NA	NA	NA	NA	NA	NA	514	NA
10_1_66	Blank_Pellet	bf_controls	MiSeq SOP	freshwater metagenome	2019-03-12	not applicable	not applicable	not applicable	not applicable	not applicable	42.7872244 N -86.1072217 W	10_1_66	10_1	Blank_Pellet	bf_controls	Blank_Pellet	Blank_Pellet	Blank_Pellet	NA	NA	2019-03-12	NA	NA	NA	NA	NA	NA	NA	NA	NA	NA	NA	NA	NA	NA	NA	NA	NA	NA	NA	NA	NA	NA	NA	NA	NA	NA	NA	NA	NA	NA	NA	NA	NA	NA	NA	NA	NA	NA	NA	32	NA
10_1_67	Control_Pellet	bf_controls	MiSeq SOP	freshwater metagenome	2019-03-12	not applicable	not applicable	not applicable	not applicable	not applicable	42.7872244 N -86.1072217 W	10_1_67	10_1	Control_Pellet	bf_controls	Control_Pellet	Control_Pellet	Control_Pellet	NA	NA	2019-03-12	NA	NA	NA	NA	NA	NA	NA	NA	NA	NA	NA	NA	NA	NA	NA	NA	NA	NA	NA	NA	NA	NA	NA	NA	NA	NA	NA	NA	NA	NA	NA	NA	NA	NA	NA	NA	NA	NA	NA	2922	NA
10_1_68	MQ_Control	bf_controls	MiSeq SOP	freshwater metagenome	2019-03-12	not applicable	not applicable	not applicable	not applicable	not applicable	42.7872244 N -86.1072217 W	10_1_68	10_1	MQ_Control	bf_controls	MQ_Control	MQ_Control	MQ_Control	NA	NA	2019-03-12	NA	NA	NA	NA	NA	NA	NA	NA	NA	NA	NA	NA	NA	NA	NA	NA	NA	NA	NA	NA	NA	NA	NA	NA	NA	NA	NA	NA	NA	NA	NA	NA	NA	NA	NA	NA	NA	NA	NA	1572	NA
10_1_69	1264_2B	dr	MiSeq SOP	freshwater metagenome	2018-12-03	not applicable	fresh water	not applicable	not applicable	Dominican Republic	18.5 N -69.3 W	10_1_69	10_2	1264_2B	dr	264	B	2B	2018-12-03	dry	2019-03-14	caribbean	dominican_republic	San Pedro de Macoris	J	school	18.5	-69.3	no	no	pumped_well	10_100m	yes	3	tropical_semi_arid	ustic	isohyperthermic	1662	developed	SCl	sed	26.6	9.9	76.2	118	33	20	13	27.7	25.3	27.9	25.1	1069	152	32	49.5	422	102	330	120	30112	Pre
10_1_95	NEGATIVE	plate_controls	MiSeq SOP	freshwater metagenome	1984-01-01	not applicable	not applicable	not applicable	not applicable	not applicable	42.7872244 N -86.1072217 W	10_1_95	10_1	NEGATIVE	plate_controls	NEGATIVE	NEGATIVE	NEGATIVE	NA	NA	1984-01-01	NA	NA	NA	NA	NA	NA	NA	NA	NA	NA	NA	NA	NA	NA	NA	NA	NA	NA	NA	NA	NA	NA	NA	NA	NA	NA	NA	NA	NA	NA	NA	NA	NA	NA	NA	NA	NA	NA	NA	842	NA
10_1_96	POSITIVE	plate_controls	MiSeq SOP	freshwater metagenome	1984-01-01	not applicable	not applicable	not applicable	not applicable	not applicable	42.7872244 N -86.1072217 W	10_1_96	10_1	POSITIVE	plate_controls	POSITIVE	POSITIVE	POSITIVE	NA	NA	1984-01-01	NA	NA	NA	NA	NA	NA	NA	NA	NA	NA	NA	NA	NA	NA	NA	NA	NA	NA	NA	NA	NA	NA	NA	NA	NA	NA	NA	NA	NA	NA	NA	NA	NA	NA	NA	NA	NA	NA	NA	91205	NA
10_2_01	1264_1B	dr	MiSeq SOP	freshwater metagenome	2018-12-03	not applicable	fresh water	not applicable	not applicable	Dominican Republic	18.5 N -69.3 W	10_2_01	10_2	1264_1B	dr	264	B	1B	2018-12-03	dry	2019-03-14	caribbean	dominican_republic	San Pedro de Macoris	J	school	18.5	-69.3	no	no	pumped_well	10_100m	yes	3	tropical_semi_arid	ustic	isohyperthermic	1662	developed	SCl	sed	26.6	9.9	76.2	118	33	20	13	27.7	25.3	27.9	25.1	1069	152	32	49.5	422	102	330	120	34631	Pre
10_2_02	1264_2A	dr	MiSeq SOP	freshwater metagenome	2018-12-03	not applicable	fresh water	not applicable	not applicable	Dominican Republic	18.5 N -69.3 W	10_2_02	10_2	1264_2A	dr	264	A	2A	2018-12-03	dry	2019-03-14	caribbean	dominican_republic	San Pedro de Macoris	J	school	18.5	-69.3	no	no	pumped_well	10_100m	yes	3	tropical_semi_arid	ustic	isohyperthermic	1662	developed	SCl	sed	26.6	9.9	76.2	118	33	20	13	27.7	25.3	27.9	25.1	1069	152	32	49.5	422	102	330	120	18199	Pre
10_2_03	1264_1A	dr	MiSeq SOP	freshwater metagenome	2018-12-03	not applicable	fresh water	not applicable	not applicable	Dominican Republic	18.5 N -69.3 W	10_2_03	10_1	1264_1A	dr	264	A	1A	2018-12-03	dry	2019-03-14	caribbean	dominican_republic	San Pedro de Macoris	J	school	18.5	-69.3	no	no	pumped_well	10_100m	yes	3	tropical_semi_arid	ustic	isohyperthermic	1662	developed	SCl	sed	26.6	9.9	76.2	118	33	20	13	27.7	25.3	27.9	25.1	1069	152	32	49.5	422	102	330	120	13572	Pre
10_2_04	1264_3A	dr	MiSeq SOP	freshwater metagenome	2018-12-03	not applicable	fresh water	not applicable	not applicable	Dominican Republic	18.5 N -69.3 W	10_2_04	10_2	1264_3A	dr	264	A	3A	2018-12-03	dry	2019-03-14	caribbean	dominican_republic	San Pedro de Macoris	J	school	18.5	-69.3	no	no	pumped_well	10_100m	yes	3	tropical_semi_arid	ustic	isohyperthermic	1662	developed	SCl	sed	26.6	9.9	76.2	118	33	20	13	27.7	25.3	27.9	25.1	1069	152	32	49.5	422	102	330	120	26455	Pre
10_2_05	1264_3B	dr	MiSeq SOP	freshwater metagenome	2018-12-03	not applicable	fresh water	not applicable	not applicable	Dominican Republic	18.5 N -69.3 W	10_2_05	10_2	1264_3B	dr	264	B	3B	2018-12-03	dry	2019-03-14	caribbean	dominican_republic	San Pedro de Macoris	J	school	18.5	-69.3	no	no	pumped_well	10_100m	yes	3	tropical_semi_arid	ustic	isohyperthermic	1662	developed	SCl	sed	26.6	9.9	76.2	118	33	20	13	27.7	25.3	27.9	25.1	1069	152	32	49.5	422	102	330	120	395	Pre
10_2_06	Blank_Pellet	bf_controls	MiSeq SOP	freshwater metagenome	2019-03-14	not applicable	not applicable	not applicable	not applicable	not applicable	42.7872244 N -86.1072217 W	10_2_06	10_2	Blank_Pellet	bf_controls	Blank_Pellet	Blank_Pellet	Blank_Pellet	NA	NA	2019-03-14	NA	NA	NA	NA	NA	NA	NA	NA	NA	NA	NA	NA	NA	NA	NA	NA	NA	NA	NA	NA	NA	NA	NA	NA	NA	NA	NA	NA	NA	NA	NA	NA	NA	NA	NA	NA	NA	NA	NA	9	NA
10_2_07	Control_Pellet	bf_controls	MiSeq SOP	freshwater metagenome	2019-03-14	not applicable	not applicable	not applicable	not applicable	not applicable	42.7872244 N -86.1072217 W	10_2_07	10_2	Control_Pellet	bf_controls	Control_Pellet	Control_Pellet	Control_Pellet	NA	NA	2019-03-14	NA	NA	NA	NA	NA	NA	NA	NA	NA	NA	NA	NA	NA	NA	NA	NA	NA	NA	NA	NA	NA	NA	NA	NA	NA	NA	NA	NA	NA	NA	NA	NA	NA	NA	NA	NA	NA	NA	NA	453	NA
10_2_08	MQ_Control	bf_controls	MiSeq SOP	freshwater metagenome	2019-03-14	not applicable	not applicable	not applicable	not applicable	not applicable	42.7872244 N -86.1072217 W	10_2_08	10_2	MQ_Control	bf_controls	MQ_Control	MQ_Control	MQ_Control	NA	NA	2019-03-14	NA	NA	NA	NA	NA	NA	NA	NA	NA	NA	NA	NA	NA	NA	NA	NA	NA	NA	NA	NA	NA	NA	NA	NA	NA	NA	NA	NA	NA	NA	NA	NA	NA	NA	NA	NA	NA	NA	NA	45	NA
10_2_09	Blank_Pellet	bf_controls	MiSeq SOP	freshwater metagenome	2019-03-26	not applicable	not applicable	not applicable	not applicable	not applicable	42.7872244 N -86.1072217 W	10_2_09	10_2	Blank_Pellet	bf_controls	Blank_Pellet	Blank_Pellet	Blank_Pellet	NA	NA	2019-03-26	NA	NA	NA	NA	NA	NA	NA	NA	NA	NA	NA	NA	NA	NA	NA	NA	NA	NA	NA	NA	NA	NA	NA	NA	NA	NA	NA	NA	NA	NA	NA	NA	NA	NA	NA	NA	NA	NA	NA	24	NA
10_2_10	Control_Pellet	bf_controls	MiSeq SOP	freshwater metagenome	2019-03-26	not applicable	not applicable	not applicable	not applicable	not applicable	42.7872244 N -86.1072217 W	10_2_10	10_2	Control_Pellet	bf_controls	Control_Pellet	Control_Pellet	Control_Pellet	NA	NA	2019-03-26	NA	NA	NA	NA	NA	NA	NA	NA	NA	NA	NA	NA	NA	NA	NA	NA	NA	NA	NA	NA	NA	NA	NA	NA	NA	NA	NA	NA	NA	NA	NA	NA	NA	NA	NA	NA	NA	NA	NA	36	NA
10_2_11	MQ_Control	bf_controls	MiSeq SOP	freshwater metagenome	2019-03-26	not applicable	not applicable	not applicable	not applicable	not applicable	42.7872244 N -86.1072217 W	10_2_11	10_2	MQ_Control	bf_controls	MQ_Control	MQ_Control	MQ_Control	NA	NA	2019-03-26	NA	NA	NA	NA	NA	NA	NA	NA	NA	NA	NA	NA	NA	NA	NA	NA	NA	NA	NA	NA	NA	NA	NA	NA	NA	NA	NA	NA	NA	NA	NA	NA	NA	NA	NA	NA	NA	NA	NA	36	NA
10_2_12	1254_1A	dr	MiSeq SOP	freshwater metagenome	2018-12-04	not applicable	fresh water	not applicable	not applicable	Dominican Republic	19.5 N -70.7 W	10_2_12	10_2	1254_1A	dr	254	A	1A	2018-12-04	dry	2019-03-26	caribbean	dominican_republic	Santiago	G	school	19.5	-70.7	no	no	school_purification_plant	lt10m	yes	156	tropical_humid	udic	isohyperthermic	3890	developed	SCm	sed	26.2	10.6	73.4	139.1	32.9	18.5	14.4	25.7	27.7	27.7	24.3	1181	153	61	32.9	389	212	231	258	1552	Pre
10_2_13	1254_1B	dr	MiSeq SOP	freshwater metagenome	2018-12-04	not applicable	fresh water	not applicable	not applicable	Dominican Republic	19.5 N -70.7 W	10_2_13	10_2	1254_1B	dr	254	B	1B	2018-12-04	dry	2019-03-26	caribbean	dominican_republic	Santiago	G	school	19.5	-70.7	no	no	school_purification_plant	lt10m	yes	156	tropical_humid	udic	isohyperthermic	3890	developed	SCm	sed	26.2	10.6	73.4	139.1	32.9	18.5	14.4	25.7	27.7	27.7	24.3	1181	153	61	32.9	389	212	231	258	1340	Pre
10_2_14	1254_2A	dr	MiSeq SOP	freshwater metagenome	2018-12-04	not applicable	fresh water	not applicable	not applicable	Dominican Republic	19.5 N -70.7 W	10_2_14	10_2	1254_2A	dr	254	A	2A	2018-12-04	dry	2019-03-26	caribbean	dominican_republic	Santiago	G	school	19.5	-70.7	no	no	school_purification_plant	lt10m	yes	156	tropical_humid	udic	isohyperthermic	3890	developed	SCm	sed	26.2	10.6	73.4	139.1	32.9	18.5	14.4	25.7	27.7	27.7	24.3	1181	153	61	32.9	389	212	231	258	53139	Pre
10_2_15	1254_2B	dr	MiSeq SOP	freshwater metagenome	2018-12-04	not applicable	fresh water	not applicable	not applicable	Dominican Republic	19.5 N -70.7 W	10_2_15	10_2	1254_2B	dr	254	B	2B	2018-12-04	dry	2019-03-26	caribbean	dominican_republic	Santiago	G	school	19.5	-70.7	no	no	school_purification_plant	lt10m	yes	156	tropical_humid	udic	isohyperthermic	3890	developed	SCm	sed	26.2	10.6	73.4	139.1	32.9	18.5	14.4	25.7	27.7	27.7	24.3	1181	153	61	32.9	389	212	231	258	46229	Pre
10_2_16	1254_3A	dr	MiSeq SOP	freshwater metagenome	2018-12-04	not applicable	fresh water	not applicable	not applicable	Dominican Republic	19.5 N -70.7 W	10_2_16	10_2	1254_3A	dr	254	A	3A	2018-12-04	dry	2019-03-26	caribbean	dominican_republic	Santiago	G	school	19.5	-70.7	no	no	school_purification_plant	lt10m	yes	156	tropical_humid	udic	isohyperthermic	3890	developed	SCm	sed	26.2	10.6	73.4	139.1	32.9	18.5	14.4	25.7	27.7	27.7	24.3	1181	153	61	32.9	389	212	231	258	8465	Pre
10_2_17	1254_3B	dr	MiSeq SOP	freshwater metagenome	2018-12-04	not applicable	fresh water	not applicable	not applicable	Dominican Republic	19.5 N -70.7 W	10_2_17	10_2	1254_3B	dr	254	B	3B	2018-12-04	dry	2019-03-26	caribbean	dominican_republic	Santiago	G	school	19.5	-70.7	no	no	school_purification_plant	lt10m	yes	156	tropical_humid	udic	isohyperthermic	3890	developed	SCm	sed	26.2	10.6	73.4	139.1	32.9	18.5	14.4	25.7	27.7	27.7	24.3	1181	153	61	32.9	389	212	231	258	223	Pre
10_2_18	1253_1A	dr	MiSeq SOP	freshwater metagenome	2018-11-21	not applicable	fresh water	not applicable	not applicable	Dominican Republic	18.0 N -71.7 W	10_2_18	10_2	1253_1A	dr	253	A	1A	2018-11-21	rainy	2019-03-12	caribbean	dominican_republic	Pedernales	I	school	18	-71.7	no	no	city_tap_water	lt10m	yes	20	desert_tropical	aridic	isohyperthermic	28	developed	SC	sed	27	10.6	76.3	122.4	34	20.1	13.9	28.2	25.5	28.4	25.5	540	91	10	61.6	238	43	179	43	1352	Pre
10_2_19	1253_1B	dr	MiSeq SOP	freshwater metagenome	2018-11-21	not applicable	fresh water	not applicable	not applicable	Dominican Republic	18.0 N -71.7 W	10_2_19	10_2	1253_1B	dr	253	B	1B	2018-11-21	rainy	2019-03-12	caribbean	dominican_republic	Pedernales	I	school	18	-71.7	no	no	city_tap_water	lt10m	yes	20	desert_tropical	aridic	isohyperthermic	28	developed	SC	sed	27	10.6	76.3	122.4	34	20.1	13.9	28.2	25.5	28.4	25.5	540	91	10	61.6	238	43	179	43	720	Pre
10_2_20	1253_2A	dr	MiSeq SOP	freshwater metagenome	2018-11-21	not applicable	fresh water	not applicable	not applicable	Dominican Republic	18.0 N -71.7 W	10_2_20	10_2	1253_2A	dr	253	A	2A	2018-11-21	rainy	2019-03-12	caribbean	dominican_republic	Pedernales	I	school	18	-71.7	no	no	city_tap_water	lt10m	yes	20	desert_tropical	aridic	isohyperthermic	28	developed	SC	sed	27	10.6	76.3	122.4	34	20.1	13.9	28.2	25.5	28.4	25.5	540	91	10	61.6	238	43	179	43	16288	Pre
10_2_21	1253_2B	dr	MiSeq SOP	freshwater metagenome	2018-11-21	not applicable	fresh water	not applicable	not applicable	Dominican Republic	18.0 N -71.7 W	10_2_21	10_2	1253_2B	dr	253	B	2B	2018-11-21	rainy	2019-03-12	caribbean	dominican_republic	Pedernales	I	school	18	-71.7	no	no	city_tap_water	lt10m	yes	20	desert_tropical	aridic	isohyperthermic	28	developed	SC	sed	27	10.6	76.3	122.4	34	20.1	13.9	28.2	25.5	28.4	25.5	540	91	10	61.6	238	43	179	43	17	Pre
10_2_22	1253_3A	dr	MiSeq SOP	freshwater metagenome	2018-11-21	not applicable	fresh water	not applicable	not applicable	Dominican Republic	18.0 N -71.7 W	10_2_22	10_2	1253_3A	dr	253	A	3A	2018-11-21	rainy	2019-03-12	caribbean	dominican_republic	Pedernales	I	school	18	-71.7	no	no	city_tap_water	lt10m	yes	20	desert_tropical	aridic	isohyperthermic	28	developed	SC	sed	27	10.6	76.3	122.4	34	20.1	13.9	28.2	25.5	28.4	25.5	540	91	10	61.6	238	43	179	43	2833	Pre
10_2_23	1253_3B	dr	MiSeq SOP	freshwater metagenome	2018-11-21	not applicable	fresh water	not applicable	not applicable	Dominican Republic	18.0 N -71.7 W	10_2_23	10_2	1253_3B	dr	253	B	3B	2018-11-21	rainy	2019-03-12	caribbean	dominican_republic	Pedernales	I	school	18	-71.7	no	no	city_tap_water	lt10m	yes	20	desert_tropical	aridic	isohyperthermic	28	developed	SC	sed	27	10.6	76.3	122.4	34	20.1	13.9	28.2	25.5	28.4	25.5	540	91	10	61.6	238	43	179	43	29	Pre
10_2_24	1259_1A	dr	MiSeq SOP	freshwater metagenome	2018-11-29	not applicable	fresh water	not applicable	not applicable	Dominican Republic	19.2 N -69.9 W	10_2_24	10_2	1259_1A	dr	259	A	1A	2018-11-29	rainy	2019-03-12	caribbean	dominican_republic	Duarte	A	home	19.2	-69.9	no	no	pumped_well	lt10m	yes	21	tropical_humid	udic	isohyperthermic	165	developed	SCm	sed	26.1	10	75.1	129.3	32.4	19.1	13.3	27.2	24.6	27.4	24.4	2096	239	99	26.7	623	326	614	398	5562	Pre
10_2_25	1259_1B	dr	MiSeq SOP	freshwater metagenome	2018-11-29	not applicable	fresh water	not applicable	not applicable	Dominican Republic	19.2 N -69.9 W	10_2_25	10_2	1259_1B	dr	259	B	1B	2018-11-29	rainy	2019-03-12	caribbean	dominican_republic	Duarte	A	home	19.2	-69.9	no	no	pumped_well	lt10m	yes	21	tropical_humid	udic	isohyperthermic	165	developed	SCm	sed	26.1	10	75.1	129.3	32.4	19.1	13.3	27.2	24.6	27.4	24.4	2096	239	99	26.7	623	326	614	398	40352	Pre
10_2_26	1259_2A	dr	MiSeq SOP	freshwater metagenome	2018-11-29	not applicable	fresh water	not applicable	not applicable	Dominican Republic	19.2 N -69.9 W	10_2_26	10_2	1259_2A	dr	259	A	2A	2018-11-29	rainy	2019-03-12	caribbean	dominican_republic	Duarte	A	home	19.2	-69.9	no	no	pumped_well	lt10m	yes	21	tropical_humid	udic	isohyperthermic	165	developed	SCm	sed	26.1	10	75.1	129.3	32.4	19.1	13.3	27.2	24.6	27.4	24.4	2096	239	99	26.7	623	326	614	398	33293	Pre
10_2_27	1259_2B	dr	MiSeq SOP	freshwater metagenome	2018-11-29	not applicable	fresh water	not applicable	not applicable	Dominican Republic	19.2 N -69.9 W	10_2_27	10_2	1259_2B	dr	259	B	2B	2018-11-29	rainy	2019-03-12	caribbean	dominican_republic	Duarte	A	home	19.2	-69.9	no	no	pumped_well	lt10m	yes	21	tropical_humid	udic	isohyperthermic	165	developed	SCm	sed	26.1	10	75.1	129.3	32.4	19.1	13.3	27.2	24.6	27.4	24.4	2096	239	99	26.7	623	326	614	398	4086	Pre
10_2_28	1259_3A	dr	MiSeq SOP	freshwater metagenome	2018-11-29	not applicable	fresh water	not applicable	not applicable	Dominican Republic	19.2 N -69.9 W	10_2_28	10_2	1259_3A	dr	259	A	3A	2018-11-29	rainy	2019-03-12	caribbean	dominican_republic	Duarte	A	home	19.2	-69.9	no	no	pumped_well	lt10m	yes	21	tropical_humid	udic	isohyperthermic	165	developed	SCm	sed	26.1	10	75.1	129.3	32.4	19.1	13.3	27.2	24.6	27.4	24.4	2096	239	99	26.7	623	326	614	398	4869	Pre
10_2_29	1259_3B	dr	MiSeq SOP	freshwater metagenome	2018-11-29	not applicable	fresh water	not applicable	not applicable	Dominican Republic	19.2 N -69.9 W	10_2_29	10_2	1259_3B	dr	259	B	3B	2018-11-29	rainy	2019-03-12	caribbean	dominican_republic	Duarte	A	home	19.2	-69.9	no	no	pumped_well	lt10m	yes	21	tropical_humid	udic	isohyperthermic	165	developed	SCm	sed	26.1	10	75.1	129.3	32.4	19.1	13.3	27.2	24.6	27.4	24.4	2096	239	99	26.7	623	326	614	398	683	Pre
10_2_30	1241_1A	dr	MiSeq SOP	freshwater metagenome	2018-12-05	not applicable	fresh water	not applicable	not applicable	Dominican Republic	18.5 N -69.3 W	10_2_30	10_2	1241_1A	dr	241	A	1A	2018-12-05	dry	2019-03-26	caribbean	dominican_republic	San Pedro de Macoris	N	school	18.5	-69.3	no	no	purchased_container	10_100m	yes	11	tropical_semi_arid	ustic	isohyperthermic	1662	developed	SCl	sed	26.6	10	75.9	117.9	33.1	19.9	13.2	27.6	25.3	27.9	25	1103	156	35	48.4	433	109	338	130	69	Pre
10_2_31	1241_1B	dr	MiSeq SOP	freshwater metagenome	2018-12-05	not applicable	fresh water	not applicable	not applicable	Dominican Republic	18.5 N -69.3 W	10_2_31	10_2	1241_1B	dr	241	B	1B	2018-12-05	dry	2019-03-26	caribbean	dominican_republic	San Pedro de Macoris	N	school	18.5	-69.3	no	no	purchased_container	10_100m	yes	11	tropical_semi_arid	ustic	isohyperthermic	1662	developed	SCl	sed	26.6	10	75.9	117.9	33.1	19.9	13.2	27.6	25.3	27.9	25	1103	156	35	48.4	433	109	338	130	31224	Pre
10_2_32	1241_2A	dr	MiSeq SOP	freshwater metagenome	2018-12-05	not applicable	fresh water	not applicable	not applicable	Dominican Republic	18.5 N -69.3 W	10_2_32	10_2	1241_2A	dr	241	A	2A	2018-12-05	dry	2019-03-26	caribbean	dominican_republic	San Pedro de Macoris	N	school	18.5	-69.3	no	no	purchased_container	10_100m	yes	11	tropical_semi_arid	ustic	isohyperthermic	1662	developed	SCl	sed	26.6	10	75.9	117.9	33.1	19.9	13.2	27.6	25.3	27.9	25	1103	156	35	48.4	433	109	338	130	34158	Pre
10_2_33	1241_2B	dr	MiSeq SOP	freshwater metagenome	2018-12-05	not applicable	fresh water	not applicable	not applicable	Dominican Republic	18.5 N -69.3 W	10_2_33	10_2	1241_2B	dr	241	B	2B	2018-12-05	dry	2019-03-26	caribbean	dominican_republic	San Pedro de Macoris	N	school	18.5	-69.3	no	no	purchased_container	10_100m	yes	11	tropical_semi_arid	ustic	isohyperthermic	1662	developed	SCl	sed	26.6	10	75.9	117.9	33.1	19.9	13.2	27.6	25.3	27.9	25	1103	156	35	48.4	433	109	338	130	9020	Pre
10_2_34	1241_3A	dr	MiSeq SOP	freshwater metagenome	2018-12-05	not applicable	fresh water	not applicable	not applicable	Dominican Republic	18.5 N -69.3 W	10_2_34	10_2	1241_3A	dr	241	A	3A	2018-12-05	dry	2019-03-26	caribbean	dominican_republic	San Pedro de Macoris	N	school	18.5	-69.3	no	no	purchased_container	10_100m	yes	11	tropical_semi_arid	ustic	isohyperthermic	1662	developed	SCl	sed	26.6	10	75.9	117.9	33.1	19.9	13.2	27.6	25.3	27.9	25	1103	156	35	48.4	433	109	338	130	2931	Pre
10_2_35	1241_3B	dr	MiSeq SOP	freshwater metagenome	2018-12-05	not applicable	fresh water	not applicable	not applicable	Dominican Republic	18.5 N -69.3 W	10_2_35	10_2	1241_3B	dr	241	B	3B	2018-12-05	dry	2019-03-26	caribbean	dominican_republic	San Pedro de Macoris	N	school	18.5	-69.3	no	no	purchased_container	10_100m	yes	11	tropical_semi_arid	ustic	isohyperthermic	1662	developed	SCl	sed	26.6	10	75.9	117.9	33.1	19.9	13.2	27.6	25.3	27.9	25	1103	156	35	48.4	433	109	338	130	463	Pre
10_2_36	1249_1A	dr	MiSeq SOP	freshwater metagenome	2018-12-08	not applicable	fresh water	not applicable	not applicable	Dominican Republic	18.0 N -71.7 W	10_2_36	10_2	1249_1A	dr	249	A	1A	2018-12-08	dry	2019-03-26	caribbean	dominican_republic	Pedernales	I	home	18	-71.7	no	no	city_tap_water	lt10m	yes	14	desert_tropical	aridic	isohyperthermic	28	developed	SC	sed	27	10.6	76.3	122.4	34	20.1	13.9	28.2	25.5	28.4	25.5	540	91	10	61.6	238	43	179	43	1146	Post
10_2_37	1249_1B	dr	MiSeq SOP	freshwater metagenome	2018-12-08	not applicable	fresh water	not applicable	not applicable	Dominican Republic	18.0 N -71.7 W	10_2_37	10_2	1249_1B	dr	249	B	1B	2018-12-08	dry	2019-03-26	caribbean	dominican_republic	Pedernales	I	home	18	-71.7	no	no	city_tap_water	lt10m	yes	14	desert_tropical	aridic	isohyperthermic	28	developed	SC	sed	27	10.6	76.3	122.4	34	20.1	13.9	28.2	25.5	28.4	25.5	540	91	10	61.6	238	43	179	43	7127	Post
10_2_38	1249_2A	dr	MiSeq SOP	freshwater metagenome	2018-12-08	not applicable	fresh water	not applicable	not applicable	Dominican Republic	18.0 N -71.7 W	10_2_38	10_2	1249_2A	dr	249	A	2A	2018-12-08	dry	2019-03-26	caribbean	dominican_republic	Pedernales	I	home	18	-71.7	no	no	city_tap_water	lt10m	yes	14	desert_tropical	aridic	isohyperthermic	28	developed	SC	sed	27	10.6	76.3	122.4	34	20.1	13.9	28.2	25.5	28.4	25.5	540	91	10	61.6	238	43	179	43	82940	Post
10_2_39	1249_2B	dr	MiSeq SOP	freshwater metagenome	2018-12-08	not applicable	fresh water	not applicable	not applicable	Dominican Republic	18.0 N -71.7 W	10_2_39	10_2	1249_2B	dr	249	B	2B	2018-12-08	dry	2019-03-26	caribbean	dominican_republic	Pedernales	I	home	18	-71.7	no	no	city_tap_water	lt10m	yes	14	desert_tropical	aridic	isohyperthermic	28	developed	SC	sed	27	10.6	76.3	122.4	34	20.1	13.9	28.2	25.5	28.4	25.5	540	91	10	61.6	238	43	179	43	2783	Post
10_2_40	1249_3A	dr	MiSeq SOP	freshwater metagenome	2018-12-08	not applicable	fresh water	not applicable	not applicable	Dominican Republic	18.0 N -71.7 W	10_2_40	10_2	1249_3A	dr	249	A	3A	2018-12-08	dry	2019-03-26	caribbean	dominican_republic	Pedernales	I	home	18	-71.7	no	no	city_tap_water	lt10m	yes	14	desert_tropical	aridic	isohyperthermic	28	developed	SC	sed	27	10.6	76.3	122.4	34	20.1	13.9	28.2	25.5	28.4	25.5	540	91	10	61.6	238	43	179	43	66703	Post
10_2_41	1249_3B	dr	MiSeq SOP	freshwater metagenome	2018-12-08	not applicable	fresh water	not applicable	not applicable	Dominican Republic	18.0 N -71.7 W	10_2_41	10_2	1249_3B	dr	249	B	3B	2018-12-08	dry	2019-03-26	caribbean	dominican_republic	Pedernales	I	home	18	-71.7	no	no	city_tap_water	lt10m	yes	14	desert_tropical	aridic	isohyperthermic	28	developed	SC	sed	27	10.6	76.3	122.4	34	20.1	13.9	28.2	25.5	28.4	25.5	540	91	10	61.6	238	43	179	43	8881	Post
10_2_42	1231_1A	dr	MiSeq SOP	freshwater metagenome	2019-01-17	not applicable	fresh water	not applicable	not applicable	Dominican Republic	18.8 N -69.3 W	10_2_42	10_2	1231_1A	dr	231	A	1A	2019-01-17	dry	2019-04-09	caribbean	dominican_republic	Hato Mayor	L	home	18.8	-69.3	no	no	pumped_well	10_100m	yes	107	tropical_humid	udic	isohyperthermic	18	developed	SCl	sed	25.6	10.6	76.4	119.4	32.2	18.4	13.8	26.6	24.2	26.9	24	1569	207	50	45.5	584	170	471	176	21840	Pre
10_2_43	1231_1B	dr	MiSeq SOP	freshwater metagenome	2019-01-17	not applicable	fresh water	not applicable	not applicable	Dominican Republic	18.8 N -69.3 W	10_2_43	10_2	1231_1B	dr	231	B	1B	2019-01-17	dry	2019-04-09	caribbean	dominican_republic	Hato Mayor	L	home	18.8	-69.3	no	no	pumped_well	10_100m	yes	107	tropical_humid	udic	isohyperthermic	18	developed	SCl	sed	25.6	10.6	76.4	119.4	32.2	18.4	13.8	26.6	24.2	26.9	24	1569	207	50	45.5	584	170	471	176	11304	Pre
10_2_44	1231_2A	dr	MiSeq SOP	freshwater metagenome	2019-01-17	not applicable	fresh water	not applicable	not applicable	Dominican Republic	18.8 N -69.3 W	10_2_44	10_2	1231_2A	dr	231	A	2A	2019-01-17	dry	2019-04-09	caribbean	dominican_republic	Hato Mayor	L	home	18.8	-69.3	no	no	pumped_well	10_100m	yes	107	tropical_humid	udic	isohyperthermic	18	developed	SCl	sed	25.6	10.6	76.4	119.4	32.2	18.4	13.8	26.6	24.2	26.9	24	1569	207	50	45.5	584	170	471	176	57152	Pre
10_2_45	1231_2B	dr	MiSeq SOP	freshwater metagenome	2019-01-17	not applicable	fresh water	not applicable	not applicable	Dominican Republic	18.8 N -69.3 W	10_2_45	10_2	1231_2B	dr	231	B	2B	2019-01-17	dry	2019-04-09	caribbean	dominican_republic	Hato Mayor	L	home	18.8	-69.3	no	no	pumped_well	10_100m	yes	107	tropical_humid	udic	isohyperthermic	18	developed	SCl	sed	25.6	10.6	76.4	119.4	32.2	18.4	13.8	26.6	24.2	26.9	24	1569	207	50	45.5	584	170	471	176	1926	Pre
10_2_46	1231_3A	dr	MiSeq SOP	freshwater metagenome	2019-01-17	not applicable	fresh water	not applicable	not applicable	Dominican Republic	18.8 N -69.3 W	10_2_46	10_2	1231_3A	dr	231	A	3A	2019-01-17	dry	2019-04-09	caribbean	dominican_republic	Hato Mayor	L	home	18.8	-69.3	no	no	pumped_well	10_100m	yes	107	tropical_humid	udic	isohyperthermic	18	developed	SCl	sed	25.6	10.6	76.4	119.4	32.2	18.4	13.8	26.6	24.2	26.9	24	1569	207	50	45.5	584	170	471	176	36137	Pre
10_2_47	1231_3B	dr	MiSeq SOP	freshwater metagenome	2019-01-17	not applicable	fresh water	not applicable	not applicable	Dominican Republic	18.8 N -69.3 W	10_2_47	10_2	1231_3B	dr	231	B	3B	2019-01-17	dry	2019-04-09	caribbean	dominican_republic	Hato Mayor	L	home	18.8	-69.3	no	no	pumped_well	10_100m	yes	107	tropical_humid	udic	isohyperthermic	18	developed	SCl	sed	25.6	10.6	76.4	119.4	32.2	18.4	13.8	26.6	24.2	26.9	24	1569	207	50	45.5	584	170	471	176	185	Pre
10_2_48	1248_1A	dr	MiSeq SOP	freshwater metagenome	2019-01-18	not applicable	fresh water	not applicable	not applicable	Dominican Republic	18.8 N -69.3 W	10_2_48	10_2	1248_1A	dr	248	A	1A	2019-01-18	dry	2019-04-09	caribbean	dominican_republic	Hato Mayor	L	home	18.8	-69.3	no	yes	purchased_container	gt100m	yes	107	tropical_humid	udic	isohyperthermic	18	developed	SCl	sed	25.6	10.6	76.4	119.4	32.2	18.4	13.8	26.6	24.2	26.9	24	1569	207	50	45.5	584	170	471	176	7653	Pre
10_2_49	1248_1B	dr	MiSeq SOP	freshwater metagenome	2019-01-18	not applicable	fresh water	not applicable	not applicable	Dominican Republic	18.8 N -69.3 W	10_2_49	10_2	1248_1B	dr	248	B	1B	2019-01-18	dry	2019-04-09	caribbean	dominican_republic	Hato Mayor	L	home	18.8	-69.3	no	yes	purchased_container	gt100m	yes	107	tropical_humid	udic	isohyperthermic	18	developed	SCl	sed	25.6	10.6	76.4	119.4	32.2	18.4	13.8	26.6	24.2	26.9	24	1569	207	50	45.5	584	170	471	176	1108	Pre
10_2_50	1248_2A	dr	MiSeq SOP	freshwater metagenome	2019-01-18	not applicable	fresh water	not applicable	not applicable	Dominican Republic	18.8 N -69.3 W	10_2_50	10_2	1248_2A	dr	248	A	2A	2019-01-18	dry	2019-04-09	caribbean	dominican_republic	Hato Mayor	L	home	18.8	-69.3	no	yes	purchased_container	gt100m	yes	107	tropical_humid	udic	isohyperthermic	18	developed	SCl	sed	25.6	10.6	76.4	119.4	32.2	18.4	13.8	26.6	24.2	26.9	24	1569	207	50	45.5	584	170	471	176	81745	Pre
10_2_51	1248_2B	dr	MiSeq SOP	freshwater metagenome	2019-01-18	not applicable	fresh water	not applicable	not applicable	Dominican Republic	18.8 N -69.3 W	10_2_51	10_2	1248_2B	dr	248	B	2B	2019-01-18	dry	2019-04-09	caribbean	dominican_republic	Hato Mayor	L	home	18.8	-69.3	no	yes	purchased_container	gt100m	yes	107	tropical_humid	udic	isohyperthermic	18	developed	SCl	sed	25.6	10.6	76.4	119.4	32.2	18.4	13.8	26.6	24.2	26.9	24	1569	207	50	45.5	584	170	471	176	92735	Pre
10_2_52	1248_3A	dr	MiSeq SOP	freshwater metagenome	2019-01-18	not applicable	fresh water	not applicable	not applicable	Dominican Republic	18.8 N -69.3 W	10_2_52	10_2	1248_3A	dr	248	A	3A	2019-01-18	dry	2019-04-09	caribbean	dominican_republic	Hato Mayor	L	home	18.8	-69.3	no	yes	purchased_container	gt100m	yes	107	tropical_humid	udic	isohyperthermic	18	developed	SCl	sed	25.6	10.6	76.4	119.4	32.2	18.4	13.8	26.6	24.2	26.9	24	1569	207	50	45.5	584	170	471	176	88785	Pre
10_2_53	1248_3B	dr	MiSeq SOP	freshwater metagenome	2019-01-18	not applicable	fresh water	not applicable	not applicable	Dominican Republic	18.8 N -69.3 W	10_2_53	10_2	1248_3B	dr	248	B	3B	2019-01-18	dry	2019-04-09	caribbean	dominican_republic	Hato Mayor	L	home	18.8	-69.3	no	yes	purchased_container	gt100m	yes	107	tropical_humid	udic	isohyperthermic	18	developed	SCl	sed	25.6	10.6	76.4	119.4	32.2	18.4	13.8	26.6	24.2	26.9	24	1569	207	50	45.5	584	170	471	176	368	Pre
10_2_54	1224_1A	dr	MiSeq SOP	freshwater metagenome	2019-02-26	not applicable	fresh water	not applicable	not applicable	Dominican Republic	19.5 N -70.7 W	10_2_54	10_2	1224_1A	dr	224	A	1A	2019-02-26	dry	2019-04-09	caribbean	dominican_republic	Santiago	F	home	19.5	-70.7	no	no	city_tap_water	lt10m	yes	173	tropical_semi_arid	udic	isohyperthermic	3890	developed	SCl	sed	26.2	10.5	73.4	136.5	32.9	18.6	14.3	25.7	27.7	27.7	24.3	1198	158	61	32.7	399	212	229	269	33997	Post
10_2_55	1224_1B	dr	MiSeq SOP	freshwater metagenome	2019-02-26	not applicable	fresh water	not applicable	not applicable	Dominican Republic	19.5 N -70.7 W	10_2_55	10_2	1224_1B	dr	224	B	1B	2019-02-26	dry	2019-04-09	caribbean	dominican_republic	Santiago	F	home	19.5	-70.7	no	no	city_tap_water	lt10m	yes	173	tropical_semi_arid	udic	isohyperthermic	3890	developed	SCl	sed	26.2	10.5	73.4	136.5	32.9	18.6	14.3	25.7	27.7	27.7	24.3	1198	158	61	32.7	399	212	229	269	731	Post
10_2_56	1224_2A	dr	MiSeq SOP	freshwater metagenome	2019-02-26	not applicable	fresh water	not applicable	not applicable	Dominican Republic	19.5 N -70.7 W	10_2_56	10_2	1224_2A	dr	224	A	2A	2019-02-26	dry	2019-04-09	caribbean	dominican_republic	Santiago	F	home	19.5	-70.7	no	no	city_tap_water	lt10m	yes	173	tropical_semi_arid	udic	isohyperthermic	3890	developed	SCl	sed	26.2	10.5	73.4	136.5	32.9	18.6	14.3	25.7	27.7	27.7	24.3	1198	158	61	32.7	399	212	229	269	68128	Post
10_2_57	1224_2B	dr	MiSeq SOP	freshwater metagenome	2019-02-26	not applicable	fresh water	not applicable	not applicable	Dominican Republic	19.5 N -70.7 W	10_2_57	10_2	1224_2B	dr	224	B	2B	2019-02-26	dry	2019-04-09	caribbean	dominican_republic	Santiago	F	home	19.5	-70.7	no	no	city_tap_water	lt10m	yes	173	tropical_semi_arid	udic	isohyperthermic	3890	developed	SCl	sed	26.2	10.5	73.4	136.5	32.9	18.6	14.3	25.7	27.7	27.7	24.3	1198	158	61	32.7	399	212	229	269	1829	Post
10_2_58	1224_3A	dr	MiSeq SOP	freshwater metagenome	2019-02-26	not applicable	fresh water	not applicable	not applicable	Dominican Republic	19.5 N -70.7 W	10_2_58	10_2	1224_3A	dr	224	A	3A	2019-02-26	dry	2019-04-09	caribbean	dominican_republic	Santiago	F	home	19.5	-70.7	no	no	city_tap_water	lt10m	yes	173	tropical_semi_arid	udic	isohyperthermic	3890	developed	SCl	sed	26.2	10.5	73.4	136.5	32.9	18.6	14.3	25.7	27.7	27.7	24.3	1198	158	61	32.7	399	212	229	269	61660	Post
10_2_59	1224_3B	dr	MiSeq SOP	freshwater metagenome	2019-02-26	not applicable	fresh water	not applicable	not applicable	Dominican Republic	19.5 N -70.7 W	10_2_59	10_2	1224_3B	dr	224	B	3B	2019-02-26	dry	2019-04-09	caribbean	dominican_republic	Santiago	F	home	19.5	-70.7	no	no	city_tap_water	lt10m	yes	173	tropical_semi_arid	udic	isohyperthermic	3890	developed	SCl	sed	26.2	10.5	73.4	136.5	32.9	18.6	14.3	25.7	27.7	27.7	24.3	1198	158	61	32.7	399	212	229	269	6587	Post
10_2_60	1244_1A	dr	MiSeq SOP	freshwater metagenome	2019-01-31	not applicable	fresh water	not applicable	not applicable	Dominican Republic	18.5 N -69.3 W	10_2_60	10_2	1244_1A	dr	244	A	1A	2019-01-31	dry	2019-04-09	caribbean	dominican_republic	San Pedro de Macoris	N	school	18.5	-69.3	yes	no	city_water_filled_underground_ cistern	10_100m	yes	11	tropical_semi_arid	ustic	isohyperthermic	1662	developed	SCl	sed	26.6	10	75.9	117.9	33.1	19.9	13.2	27.6	25.3	27.9	25	1103	156	35	48.4	433	109	338	130	70630	Post
10_2_61	1244_1B	dr	MiSeq SOP	freshwater metagenome	2019-01-31	not applicable	fresh water	not applicable	not applicable	Dominican Republic	18.5 N -69.3 W	10_2_61	10_2	1244_1B	dr	244	B	1B	2019-01-31	dry	2019-04-09	caribbean	dominican_republic	San Pedro de Macoris	N	school	18.5	-69.3	yes	no	city_water_filled_underground_ cistern	10_100m	yes	11	tropical_semi_arid	ustic	isohyperthermic	1662	developed	SCl	sed	26.6	10	75.9	117.9	33.1	19.9	13.2	27.6	25.3	27.9	25	1103	156	35	48.4	433	109	338	130	45690	Post
10_2_62	1244_2A	dr	MiSeq SOP	freshwater metagenome	2019-01-31	not applicable	fresh water	not applicable	not applicable	Dominican Republic	18.5 N -69.3 W	10_2_62	10_2	1244_2A	dr	244	A	2A	2019-01-31	dry	2019-04-09	caribbean	dominican_republic	San Pedro de Macoris	N	school	18.5	-69.3	yes	no	city_water_filled_underground_ cistern	10_100m	yes	11	tropical_semi_arid	ustic	isohyperthermic	1662	developed	SCl	sed	26.6	10	75.9	117.9	33.1	19.9	13.2	27.6	25.3	27.9	25	1103	156	35	48.4	433	109	338	130	67054	Post
10_2_63	1244_2B	dr	MiSeq SOP	freshwater metagenome	2019-01-31	not applicable	fresh water	not applicable	not applicable	Dominican Republic	18.5 N -69.3 W	10_2_63	10_2	1244_2B	dr	244	B	2B	2019-01-31	dry	2019-04-09	caribbean	dominican_republic	San Pedro de Macoris	N	school	18.5	-69.3	yes	no	city_water_filled_underground_ cistern	10_100m	yes	11	tropical_semi_arid	ustic	isohyperthermic	1662	developed	SCl	sed	26.6	10	75.9	117.9	33.1	19.9	13.2	27.6	25.3	27.9	25	1103	156	35	48.4	433	109	338	130	1311	Post
10_2_64	1244_3A	dr	MiSeq SOP	freshwater metagenome	2019-01-31	not applicable	fresh water	not applicable	not applicable	Dominican Republic	18.5 N -69.3 W	10_2_64	10_2	1244_3A	dr	244	A	3A	2019-01-31	dry	2019-04-09	caribbean	dominican_republic	San Pedro de Macoris	N	school	18.5	-69.3	yes	no	city_water_filled_underground_ cistern	10_100m	yes	11	tropical_semi_arid	ustic	isohyperthermic	1662	developed	SCl	sed	26.6	10	75.9	117.9	33.1	19.9	13.2	27.6	25.3	27.9	25	1103	156	35	48.4	433	109	338	130	60746	Post
10_2_65	1244_3B	dr	MiSeq SOP	freshwater metagenome	2019-01-31	not applicable	fresh water	not applicable	not applicable	Dominican Republic	18.5 N -69.3 W	10_2_65	10_2	1244_3B	dr	244	B	3B	2019-01-31	dry	2019-04-09	caribbean	dominican_republic	San Pedro de Macoris	N	school	18.5	-69.3	yes	no	city_water_filled_underground_ cistern	10_100m	yes	11	tropical_semi_arid	ustic	isohyperthermic	1662	developed	SCl	sed	26.6	10	75.9	117.9	33.1	19.9	13.2	27.6	25.3	27.9	25	1103	156	35	48.4	433	109	338	130	59615	Post
10_2_66	Blank_Pellet	bf_controls	MiSeq SOP	freshwater metagenome	2019-04-09	not applicable	not applicable	not applicable	not applicable	not applicable	42.7872244 N -86.1072217 W	10_2_66	10_2	Blank_Pellet	bf_controls	Blank_Pellet	Blank_Pellet	Blank_Pellet	NA	NA	2019-04-09	NA	NA	NA	NA	NA	NA	NA	NA	NA	NA	NA	NA	NA	NA	NA	NA	NA	NA	NA	NA	NA	NA	NA	NA	NA	NA	NA	NA	NA	NA	NA	NA	NA	NA	NA	NA	NA	NA	NA	44170	NA
10_2_67	Control_Pellet	bf_controls	MiSeq SOP	freshwater metagenome	2019-04-09	not applicable	not applicable	not applicable	not applicable	not applicable	42.7872244 N -86.1072217 W	10_2_67	10_2	Control_Pellet	bf_controls	Control_Pellet	Control_Pellet	Control_Pellet	NA	NA	2019-04-09	NA	NA	NA	NA	NA	NA	NA	NA	NA	NA	NA	NA	NA	NA	NA	NA	NA	NA	NA	NA	NA	NA	NA	NA	NA	NA	NA	NA	NA	NA	NA	NA	NA	NA	NA	NA	NA	NA	NA	42757	NA
10_2_68	MQ_Control	bf_controls	MiSeq SOP	freshwater metagenome	2019-04-09	not applicable	not applicable	not applicable	not applicable	not applicable	42.7872244 N -86.1072217 W	10_2_68	10_2	MQ_Control	bf_controls	MQ_Control	MQ_Control	MQ_Control	NA	NA	2019-04-09	NA	NA	NA	NA	NA	NA	NA	NA	NA	NA	NA	NA	NA	NA	NA	NA	NA	NA	NA	NA	NA	NA	NA	NA	NA	NA	NA	NA	NA	NA	NA	NA	NA	NA	NA	NA	NA	NA	NA	4354	NA
10_2_69	1216_1A	dr	MiSeq SOP	freshwater metagenome	2019-01-16	not applicable	fresh water	not applicable	not applicable	Dominican Republic	18.5 N -70.0 W	10_2_69	10_2	1216_1A	dr	216	A	1A	2019-01-16	dry	2019-04-04	caribbean	dominican_republic	Santo Domingo	C	home	18.5	-70	no	no	city_tap_water	lt10m	yes	53	tropical_humid	udic	isohyperthermic	7595	developed	SVCe	sed_volc	26.6	9.8	75.4	117.9	33	20	13	27.7	25.3	27.9	25.1	1076	153	33	49.3	424	102	378	123	85297	Pre
10_2_95	NEGATIVE	plate_controls	MiSeq SOP	freshwater metagenome	1984-01-01	not applicable	not applicable	not applicable	not applicable	not applicable	42.7872244 N -86.1072217 W	10_2_95	10_2	NEGATIVE	plate_controls	NEGATIVE	NEGATIVE	NEGATIVE	NA	NA	1984-01-01	NA	NA	NA	NA	NA	NA	NA	NA	NA	NA	NA	NA	NA	NA	NA	NA	NA	NA	NA	NA	NA	NA	NA	NA	NA	NA	NA	NA	NA	NA	NA	NA	NA	NA	NA	NA	NA	NA	NA	565	NA
10_2_96	POSITIVE	plate_controls	MiSeq SOP	freshwater metagenome	1984-01-01	not applicable	not applicable	not applicable	not applicable	not applicable	42.7872244 N -86.1072217 W	10_2_96	10_2	POSITIVE	plate_controls	POSITIVE	POSITIVE	POSITIVE	NA	NA	1984-01-01	NA	NA	NA	NA	NA	NA	NA	NA	NA	NA	NA	NA	NA	NA	NA	NA	NA	NA	NA	NA	NA	NA	NA	NA	NA	NA	NA	NA	NA	NA	NA	NA	NA	NA	NA	NA	NA	NA	NA	49178	NA
10_3_01	1216_1B	dr	MiSeq SOP	freshwater metagenome	2019-01-16	not applicable	fresh water	not applicable	not applicable	Dominican Republic	18.5 N -70.0 W	10_3_01	10_3	1216_1B	dr	216	B	1B	2019-01-16	dry	2019-04-04	caribbean	dominican_republic	Santo Domingo	C	home	18.5	-70	no	no	city_tap_water	lt10m	yes	53	tropical_humid	udic	isohyperthermic	7595	developed	SVCe	sed_volc	26.5	10	75.2	125.9	33	19.7	13.3	27.7	25	27.8	24.8	1812	235	69	43.6	653	215	645	228	5587	Pre
10_3_02	1216_2A	dr	MiSeq SOP	freshwater metagenome	2019-01-16	not applicable	fresh water	not applicable	not applicable	Dominican Republic	18.5 N -70.0 W	10_3_02	10_3	1216_2A	dr	216	A	2A	2019-01-16	dry	2019-04-04	caribbean	dominican_republic	Santo Domingo	C	home	18.5	-70	no	no	city_tap_water	lt10m	yes	53	tropical_humid	udic	isohyperthermic	7595	developed	SVCe	sed_volc	26.5	10	75.2	125.9	33	19.7	13.3	27.7	25	27.8	24.8	1812	235	69	43.6	653	215	645	228	32410	Pre
10_3_03	1216_2B	dr	MiSeq SOP	freshwater metagenome	2019-01-16	not applicable	fresh water	not applicable	not applicable	Dominican Republic	18.5 N -70.0 W	10_3_03	10_3	1216_2B	dr	216	B	2B	2019-01-16	dry	2019-04-04	caribbean	dominican_republic	Santo Domingo	C	home	18.5	-70	no	no	city_tap_water	lt10m	yes	53	tropical_humid	udic	isohyperthermic	7595	developed	SVCe	sed_volc	26.5	10	75.2	125.9	33	19.7	13.3	27.7	25	27.8	24.8	1812	235	69	43.6	653	215	645	228	1690	Pre
10_3_04	1216_3A	dr	MiSeq SOP	freshwater metagenome	2019-01-16	not applicable	fresh water	not applicable	not applicable	Dominican Republic	18.5 N -70.0 W	10_3_04	10_3	1216_3A	dr	216	A	3A	2019-01-16	dry	2019-04-04	caribbean	dominican_republic	Santo Domingo	C	home	18.5	-70	no	no	city_tap_water	lt10m	yes	53	tropical_humid	udic	isohyperthermic	7595	developed	SVCe	sed_volc	26.5	10	75.2	125.9	33	19.7	13.3	27.7	25	27.8	24.8	1812	235	69	43.6	653	215	645	228	2198	Pre
10_3_05	1216_3B	dr	MiSeq SOP	freshwater metagenome	2019-01-16	not applicable	fresh water	not applicable	not applicable	Dominican Republic	18.5 N -70.0 W	10_3_05	10_3	1216_3B	dr	216	B	3B	2019-01-16	dry	2019-04-04	caribbean	dominican_republic	Santo Domingo	C	home	18.5	-70	no	no	city_tap_water	lt10m	yes	53	tropical_humid	udic	isohyperthermic	7595	developed	SVCe	sed_volc	26.5	10	75.2	125.9	33	19.7	13.3	27.7	25	27.8	24.8	1812	235	69	43.6	653	215	645	228	27	Pre
10_3_06	1262_1A	dr	MiSeq SOP	freshwater metagenome	2019-01-24	not applicable	fresh water	not applicable	not applicable	Dominican Republic	19.2 N -69.9 W	10_3_06	10_3	1262_1A	dr	262	A	1A	2019-01-24	dry	2019-04-04	caribbean	dominican_republic	Duarte	A	home	19.2	-69.9	no	no	pumped_well	lt10m	yes	22	tropical_humid	udic	isohyperthermic	165	developed	SCm	sed	26.1	10	75.1	129.3	32.4	19.1	13.3	27.2	24.6	27.4	24.4	2096	239	99	26.7	623	326	614	398	369	Post
10_3_07	1262_1B	dr	MiSeq SOP	freshwater metagenome	2019-01-24	not applicable	fresh water	not applicable	not applicable	Dominican Republic	19.2 N -69.9 W	10_3_07	10_3	1262_1B	dr	262	B	1B	2019-01-24	dry	2019-04-04	caribbean	dominican_republic	Duarte	A	home	19.2	-69.9	no	no	pumped_well	lt10m	yes	22	tropical_humid	udic	isohyperthermic	165	developed	SCm	sed	26.1	10	75.1	129.3	32.4	19.1	13.3	27.2	24.6	27.4	24.4	2096	239	99	26.7	623	326	614	398	389	Post
10_3_08	1262_2A	dr	MiSeq SOP	freshwater metagenome	2019-01-24	not applicable	fresh water	not applicable	not applicable	Dominican Republic	19.2 N -69.9 W	10_3_08	10_3	1262_2A	dr	262	A	2A	2019-01-24	dry	2019-04-04	caribbean	dominican_republic	Duarte	A	home	19.2	-69.9	no	no	pumped_well	lt10m	yes	22	tropical_humid	udic	isohyperthermic	165	developed	SCm	sed	26.1	10	75.1	129.3	32.4	19.1	13.3	27.2	24.6	27.4	24.4	2096	239	99	26.7	623	326	614	398	8800	Post
10_3_09	1262_2B	dr	MiSeq SOP	freshwater metagenome	2019-01-24	not applicable	fresh water	not applicable	not applicable	Dominican Republic	19.2 N -69.9 W	10_3_09	10_3	1262_2B	dr	262	B	2B	2019-01-24	dry	2019-04-04	caribbean	dominican_republic	Duarte	A	home	19.2	-69.9	no	no	pumped_well	lt10m	yes	22	tropical_humid	udic	isohyperthermic	165	developed	SCm	sed	26.1	10	75.1	129.3	32.4	19.1	13.3	27.2	24.6	27.4	24.4	2096	239	99	26.7	623	326	614	398	20	Post
10_3_10	1262_3A	dr	MiSeq SOP	freshwater metagenome	2019-01-24	not applicable	fresh water	not applicable	not applicable	Dominican Republic	19.2 N -69.9 W	10_3_10	10_3	1262_3A	dr	262	A	3A	2019-01-24	dry	2019-04-04	caribbean	dominican_republic	Duarte	A	home	19.2	-69.9	no	no	pumped_well	lt10m	yes	22	tropical_humid	udic	isohyperthermic	165	developed	SCm	sed	26.1	10	75.1	129.3	32.4	19.1	13.3	27.2	24.6	27.4	24.4	2096	239	99	26.7	623	326	614	398	2875	Post
10_3_11	1262_3B	dr	MiSeq SOP	freshwater metagenome	2019-01-24	not applicable	fresh water	not applicable	not applicable	Dominican Republic	19.2 N -69.9 W	10_3_11	10_3	1262_3B	dr	262	B	3B	2019-01-24	dry	2019-04-04	caribbean	dominican_republic	Duarte	A	home	19.2	-69.9	no	no	pumped_well	lt10m	yes	22	tropical_humid	udic	isohyperthermic	165	developed	SCm	sed	26.1	10	75.1	129.3	32.4	19.1	13.3	27.2	24.6	27.4	24.4	2096	239	99	26.7	623	326	614	398	410	Post
10_3_12	1245_1A	dr	MiSeq SOP	freshwater metagenome	2019-01-16	not applicable	fresh water	not applicable	not applicable	Dominican Republic	18.5 N -70.0 W	10_3_12	10_3	1245_1A	dr	245	A	1A	2019-01-16	dry	2019-04-04	caribbean	dominican_republic	Santo Domingo	C	home	18.5	-70	no	no	purchased_container	lt10m	yes	53	tropical_humid	udic	isohyperthermic	7089	developed	SVMl	sed_volc	26.4	10.1	75.7	124.7	32.9	19.6	13.3	27.6	25	27.7	24.7	1815	235	69	43.6	654	215	645	230	8	Pre
10_3_13	1245_1B	dr	MiSeq SOP	freshwater metagenome	2019-01-16	not applicable	fresh water	not applicable	not applicable	Dominican Republic	18.5 N -70.0 W	10_3_13	10_3	1245_1B	dr	245	B	1B	2019-01-16	dry	2019-04-04	caribbean	dominican_republic	Santo Domingo	C	home	18.5	-70	no	no	purchased_container	lt10m	yes	53	tropical_humid	udic	isohyperthermic	7089	developed	SVMl	sed_volc	26.4	10.1	75.7	124.7	32.9	19.6	13.3	27.6	25	27.7	24.7	1815	235	69	43.6	654	215	645	230	2916	Pre
10_3_14	1245_2A	dr	MiSeq SOP	freshwater metagenome	2019-01-16	not applicable	fresh water	not applicable	not applicable	Dominican Republic	18.5 N -70.0 W	10_3_14	10_3	1245_2A	dr	245	A	2A	2019-01-16	dry	2019-04-04	caribbean	dominican_republic	Santo Domingo	C	home	18.5	-70	no	no	purchased_container	lt10m	yes	53	tropical_humid	udic	isohyperthermic	7089	developed	SVMl	sed_volc	26.4	10.1	75.7	124.7	32.9	19.6	13.3	27.6	25	27.7	24.7	1815	235	69	43.6	654	215	645	230	38665	Pre
10_3_15	1245_2B	dr	MiSeq SOP	freshwater metagenome	2019-01-16	not applicable	fresh water	not applicable	not applicable	Dominican Republic	18.5 N -70.0 W	10_3_15	10_3	1245_2B	dr	245	B	2B	2019-01-16	dry	2019-04-04	caribbean	dominican_republic	Santo Domingo	C	home	18.5	-70	no	no	purchased_container	lt10m	yes	53	tropical_humid	udic	isohyperthermic	7089	developed	SVMl	sed_volc	26.4	10.1	75.7	124.7	32.9	19.6	13.3	27.6	25	27.7	24.7	1815	235	69	43.6	654	215	645	230	68	Pre
10_3_16	1245_3A	dr	MiSeq SOP	freshwater metagenome	2019-01-16	not applicable	fresh water	not applicable	not applicable	Dominican Republic	18.5 N -70.0 W	10_3_16	10_3	1245_3A	dr	245	A	3A	2019-01-16	dry	2019-04-04	caribbean	dominican_republic	Santo Domingo	C	home	18.5	-70	no	no	purchased_container	lt10m	yes	53	tropical_humid	udic	isohyperthermic	7089	developed	SVMl	sed_volc	26.4	10.1	75.7	124.7	32.9	19.6	13.3	27.6	25	27.7	24.7	1815	235	69	43.6	654	215	645	230	3206	Pre
10_3_17	1245_3B	dr	MiSeq SOP	freshwater metagenome	2019-01-16	not applicable	fresh water	not applicable	not applicable	Dominican Republic	18.5 N -70.0 W	10_3_17	10_3	1245_3B	dr	245	B	3B	2019-01-16	dry	2019-04-04	caribbean	dominican_republic	Santo Domingo	C	home	18.5	-70	no	no	purchased_container	lt10m	yes	53	tropical_humid	udic	isohyperthermic	7089	developed	SVMl	sed_volc	26.4	10.1	75.7	124.7	32.9	19.6	13.3	27.6	25	27.7	24.7	1815	235	69	43.6	654	215	645	230	31	Pre
10_3_18	1250_1A	dr	MiSeq SOP	freshwater metagenome	2019-01-15	not applicable	fresh water	not applicable	not applicable	Dominican Republic	19.5 N -70.7 W	10_3_18	10_3	1250_1A	dr	250	A	1A	2019-01-15	dry	2019-04-04	caribbean	dominican_republic	Santiago	F	home	19.5	-70.7	no	no	city_tap_water	lt10m	yes	172	tropical_semi_arid	ustic	isohyperthermic	3890	developed	SCm	sed	26.2	10.5	73.4	136.5	32.9	18.6	14.3	25.7	27.7	27.7	24.3	1198	158	61	32.7	399	212	229	269	240	Post
10_3_19	1250_1B	dr	MiSeq SOP	freshwater metagenome	2019-01-15	not applicable	fresh water	not applicable	not applicable	Dominican Republic	19.5 N -70.7 W	10_3_19	10_3	1250_1B	dr	250	B	1B	2019-01-15	dry	2019-04-04	caribbean	dominican_republic	Santiago	F	home	19.5	-70.7	no	no	city_tap_water	lt10m	yes	172	tropical_semi_arid	ustic	isohyperthermic	3890	developed	SCm	sed	26.2	10.5	73.4	136.5	32.9	18.6	14.3	25.7	27.7	27.7	24.3	1198	158	61	32.7	399	212	229	269	341	Post
10_3_20	1250_2A	dr	MiSeq SOP	freshwater metagenome	2019-01-15	not applicable	fresh water	not applicable	not applicable	Dominican Republic	19.5 N -70.7 W	10_3_20	10_3	1250_2A	dr	250	A	2A	2019-01-15	dry	2019-04-04	caribbean	dominican_republic	Santiago	F	home	19.5	-70.7	no	no	city_tap_water	lt10m	yes	172	tropical_semi_arid	ustic	isohyperthermic	3890	developed	SCm	sed	26.2	10.5	73.4	136.5	32.9	18.6	14.3	25.7	27.7	27.7	24.3	1198	158	61	32.7	399	212	229	269	29764	Post
10_3_21	1250_2B	dr	MiSeq SOP	freshwater metagenome	2019-01-15	not applicable	fresh water	not applicable	not applicable	Dominican Republic	19.5 N -70.7 W	10_3_21	10_3	1250_2B	dr	250	B	2B	2019-01-15	dry	2019-04-04	caribbean	dominican_republic	Santiago	F	home	19.5	-70.7	no	no	city_tap_water	lt10m	yes	172	tropical_semi_arid	ustic	isohyperthermic	3890	developed	SCm	sed	26.2	10.5	73.4	136.5	32.9	18.6	14.3	25.7	27.7	27.7	24.3	1198	158	61	32.7	399	212	229	269	1148	Post
10_3_22	1250_3A	dr	MiSeq SOP	freshwater metagenome	2019-01-15	not applicable	fresh water	not applicable	not applicable	Dominican Republic	19.5 N -70.7 W	10_3_22	10_3	1250_3A	dr	250	A	3A	2019-01-15	dry	2019-04-04	caribbean	dominican_republic	Santiago	F	home	19.5	-70.7	no	no	city_tap_water	lt10m	yes	172	tropical_semi_arid	ustic	isohyperthermic	3890	developed	SCm	sed	26.2	10.5	73.4	136.5	32.9	18.6	14.3	25.7	27.7	27.7	24.3	1198	158	61	32.7	399	212	229	269	14985	Post
10_3_23	1250_3B	dr	MiSeq SOP	freshwater metagenome	2019-01-15	not applicable	fresh water	not applicable	not applicable	Dominican Republic	19.5 N -70.7 W	10_3_23	10_3	1250_3B	dr	250	B	3B	2019-01-15	dry	2019-04-04	caribbean	dominican_republic	Santiago	F	home	19.5	-70.7	no	no	city_tap_water	lt10m	yes	172	tropical_semi_arid	ustic	isohyperthermic	3890	developed	SCm	sed	26.2	10.5	73.4	136.5	32.9	18.6	14.3	25.7	27.7	27.7	24.3	1198	158	61	32.7	399	212	229	269	493	Post
10_3_24	Blank_Pellet	bf_controls	MiSeq SOP	freshwater metagenome	2019-04-04	not applicable	not applicable	not applicable	not applicable	not applicable	42.7872244 N -86.1072217 W	10_3_24	10_3	Blank_Pellet	bf_controls	Blank_Pellet	Blank_Pellet	Blank_Pellet	NA	NA	2019-04-04	NA	NA	NA	NA	NA	NA	NA	NA	NA	NA	NA	NA	NA	NA	NA	NA	NA	NA	NA	NA	NA	NA	NA	NA	NA	NA	NA	NA	NA	NA	NA	NA	NA	NA	NA	NA	NA	NA	NA	16	NA
10_3_25	Control_Pellet	bf_controls	MiSeq SOP	freshwater metagenome	2019-04-04	not applicable	not applicable	not applicable	not applicable	not applicable	42.7872244 N -86.1072217 W	10_3_25	10_3	Control_Pellet	bf_controls	Control_Pellet	Control_Pellet	Control_Pellet	NA	NA	2019-04-04	NA	NA	NA	NA	NA	NA	NA	NA	NA	NA	NA	NA	NA	NA	NA	NA	NA	NA	NA	NA	NA	NA	NA	NA	NA	NA	NA	NA	NA	NA	NA	NA	NA	NA	NA	NA	NA	NA	NA	974	NA
10_3_26	MQ_Control	bf_controls	MiSeq SOP	freshwater metagenome	2019-04-04	not applicable	not applicable	not applicable	not applicable	not applicable	42.7872244 N -86.1072217 W	10_3_26	10_3	MQ_Control	bf_controls	MQ_Control	MQ_Control	MQ_Control	NA	NA	2019-04-04	NA	NA	NA	NA	NA	NA	NA	NA	NA	NA	NA	NA	NA	NA	NA	NA	NA	NA	NA	NA	NA	NA	NA	NA	NA	NA	NA	NA	NA	NA	NA	NA	NA	NA	NA	NA	NA	NA	NA	6143	NA
10_3_27	1220_1A	dr	MiSeq SOP	freshwater metagenome	2019-01-08	not applicable	fresh water	not applicable	not applicable	Dominican Republic	19.3 N -70.3 W	10_3_27	10_3	1220_1A	dr	220	A	1A	2019-01-08	dry	2019-04-02	caribbean	dominican_republic	Duarte	E	home	19.3	-70.3	no	no	rooftop_tank_filled_by_city_water	lt10m	yes	124	tropical_humid	udic	isohyperthermic	617	developed	SVCe	sed_volc	25.6	10.1	72.4	142.9	32.1	18.2	13.9	25.2	23.9	27.1	23.6	1559	195	78	29.1	469	250	412	315	8795	Pre
10_3_28	1220_1B	dr	MiSeq SOP	freshwater metagenome	2019-01-08	not applicable	fresh water	not applicable	not applicable	Dominican Republic	19.3 N -70.3 W	10_3_28	10_3	1220_1B	dr	220	B	1B	2019-01-08	dry	2019-04-02	caribbean	dominican_republic	Duarte	E	home	19.3	-70.3	no	no	rooftop_tank_filled_by_city_water	lt10m	yes	124	tropical_humid	udic	isohyperthermic	617	developed	SVCe	sed_volc	25.6	10.1	72.4	142.9	32.1	18.2	13.9	25.2	23.9	27.1	23.6	1559	195	78	29.1	469	250	412	315	17	Pre
10_3_29	1220_2A	dr	MiSeq SOP	freshwater metagenome	2019-01-08	not applicable	fresh water	not applicable	not applicable	Dominican Republic	19.3 N -70.3 W	10_3_29	10_3	1220_2A	dr	220	A	2A	2019-01-08	dry	2019-04-02	caribbean	dominican_republic	Duarte	E	home	19.3	-70.3	no	no	rooftop_tank_filled_by_city_water	lt10m	yes	124	tropical_humid	udic	isohyperthermic	617	developed	SVCe	sed_volc	25.6	10.1	72.4	142.9	32.1	18.2	13.9	25.2	23.9	27.1	23.6	1559	195	78	29.1	469	250	412	315	563	Pre
10_3_30	1220_2B	dr	MiSeq SOP	freshwater metagenome	2019-01-08	not applicable	fresh water	not applicable	not applicable	Dominican Republic	19.3 N -70.3 W	10_3_30	10_3	1220_2B	dr	220	B	2B	2019-01-08	dry	2019-04-02	caribbean	dominican_republic	Duarte	E	home	19.3	-70.3	no	no	rooftop_tank_filled_by_city_water	lt10m	yes	124	tropical_humid	udic	isohyperthermic	617	developed	SVCe	sed_volc	25.6	10.1	72.4	142.9	32.1	18.2	13.9	25.2	23.9	27.1	23.6	1559	195	78	29.1	469	250	412	315	4	Pre
10_3_31	1220_3A	dr	MiSeq SOP	freshwater metagenome	2019-01-08	not applicable	fresh water	not applicable	not applicable	Dominican Republic	19.3 N -70.3 W	10_3_31	10_3	1220_3A	dr	220	A	3A	2019-01-08	dry	2019-04-02	caribbean	dominican_republic	Duarte	E	home	19.3	-70.3	no	no	rooftop_tank_filled_by_city_water	lt10m	yes	124	tropical_humid	udic	isohyperthermic	617	developed	SVCe	sed_volc	25.6	10.1	72.4	142.9	32.1	18.2	13.9	25.2	23.9	27.1	23.6	1559	195	78	29.1	469	250	412	315	36953	Pre
10_3_32	1220_3B	dr	MiSeq SOP	freshwater metagenome	2019-01-08	not applicable	fresh water	not applicable	not applicable	Dominican Republic	19.3 N -70.3 W	10_3_32	10_3	1220_3B	dr	220	B	3B	2019-01-08	dry	2019-04-02	caribbean	dominican_republic	Duarte	E	home	19.3	-70.3	no	no	rooftop_tank_filled_by_city_water	lt10m	yes	124	tropical_humid	udic	isohyperthermic	617	developed	SVCe	sed_volc	25.6	10.1	72.4	142.9	32.1	18.2	13.9	25.2	23.9	27.1	23.6	1559	195	78	29.1	469	250	412	315	1199	Pre
10_3_33	1221_1A	dr	MiSeq SOP	freshwater metagenome	2019-01-08	not applicable	fresh water	not applicable	not applicable	Dominican Republic	19.3 N -70.3 W	10_3_33	10_3	1221_1A	dr	221	A	1A	2019-01-08	dry	2019-04-02	caribbean	dominican_republic	Duarte	E	home	19.3	-70.3	no	no	purchased_container	10_100m	yes	124	tropical_humid	udic	isohyperthermic	617	developed	SVCe	sed_volc	25.6	10.1	72.4	142.9	32.1	18.2	13.9	25.2	23.9	27.1	23.6	1559	195	78	29.1	469	250	412	315	4270	Pre
10_3_34	1221_1B	dr	MiSeq SOP	freshwater metagenome	2019-01-08	not applicable	fresh water	not applicable	not applicable	Dominican Republic	19.3 N -70.3 W	10_3_34	10_3	1221_1B	dr	221	B	1B	2019-01-08	dry	2019-04-02	caribbean	dominican_republic	Duarte	E	home	19.3	-70.3	no	no	purchased_container	10_100m	yes	124	tropical_humid	udic	isohyperthermic	617	developed	SVCe	sed_volc	25.6	10.1	72.4	142.9	32.1	18.2	13.9	25.2	23.9	27.1	23.6	1559	195	78	29.1	469	250	412	315	35	Pre
10_3_35	1221_2A	dr	MiSeq SOP	freshwater metagenome	2019-01-08	not applicable	fresh water	not applicable	not applicable	Dominican Republic	19.3 N -70.3 W	10_3_35	10_3	1221_2A	dr	221	A	2A	2019-01-08	dry	2019-04-02	caribbean	dominican_republic	Duarte	E	home	19.3	-70.3	no	no	purchased_container	10_100m	yes	124	tropical_humid	udic	isohyperthermic	617	developed	SVCe	sed_volc	25.6	10.1	72.4	142.9	32.1	18.2	13.9	25.2	23.9	27.1	23.6	1559	195	78	29.1	469	250	412	315	1877	Pre
10_3_36	1221_2B	dr	MiSeq SOP	freshwater metagenome	2019-01-08	not applicable	fresh water	not applicable	not applicable	Dominican Republic	19.3 N -70.3 W	10_3_36	10_3	1221_2B	dr	221	B	2B	2019-01-08	dry	2019-04-02	caribbean	dominican_republic	Duarte	E	home	19.3	-70.3	no	no	purchased_container	10_100m	yes	124	tropical_humid	udic	isohyperthermic	617	developed	SVCe	sed_volc	25.6	10.1	72.4	142.9	32.1	18.2	13.9	25.2	23.9	27.1	23.6	1559	195	78	29.1	469	250	412	315	157	Pre
10_3_37	1221_3A	dr	MiSeq SOP	freshwater metagenome	2019-01-08	not applicable	fresh water	not applicable	not applicable	Dominican Republic	19.3 N -70.3 W	10_3_37	10_3	1221_3A	dr	221	A	3A	2019-01-08	dry	2019-04-02	caribbean	dominican_republic	Duarte	E	home	19.3	-70.3	no	no	purchased_container	10_100m	yes	124	tropical_humid	udic	isohyperthermic	617	developed	SVCe	sed_volc	25.6	10.1	72.4	142.9	32.1	18.2	13.9	25.2	23.9	27.1	23.6	1559	195	78	29.1	469	250	412	315	707	Pre
10_3_38	1221_3B	dr	MiSeq SOP	freshwater metagenome	2019-01-08	not applicable	fresh water	not applicable	not applicable	Dominican Republic	19.3 N -70.3 W	10_3_38	10_3	1221_3B	dr	221	B	3B	2019-01-08	dry	2019-04-02	caribbean	dominican_republic	Duarte	E	home	19.3	-70.3	no	no	purchased_container	10_100m	yes	124	tropical_humid	udic	isohyperthermic	617	developed	SVCe	sed_volc	25.6	10.1	72.4	142.9	32.1	18.2	13.9	25.2	23.9	27.1	23.6	1559	195	78	29.1	469	250	412	315	14141	Pre
10_3_39	1229_1A	dr	MiSeq SOP	freshwater metagenome	2019-01-14	not applicable	fresh water	not applicable	not applicable	Dominican Republic	18.5 N -70.0 W	10_3_39	10_3	1229_1A	dr	229	A	1A	2019-01-14	dry	2019-04-02	caribbean	dominican_republic	Santo Domingo	M	school	18.5	-70	no	no	rooftop_tank_filled_by_city_water	lt10m	yes	52	tropical_humid	udic	isohyperthermic	7771	developed	SVMl	sed_volc	26.3	10.1	75.9	123.7	32.8	19.5	13.3	27.5	24.8	27.6	24.6	1796	232	67	44.2	648	209	639	223	49097	Post
10_3_40	1229_1B	dr	MiSeq SOP	freshwater metagenome	2019-01-14	not applicable	fresh water	not applicable	not applicable	Dominican Republic	18.5 N -70.0 W	10_3_40	10_3	1229_1B	dr	229	B	1B	2019-01-14	dry	2019-04-02	caribbean	dominican_republic	Santo Domingo	M	school	18.5	-70	no	no	rooftop_tank_filled_by_city_water	lt10m	yes	52	tropical_humid	udic	isohyperthermic	7771	developed	SVMl	sed_volc	26.3	10.1	75.9	123.7	32.8	19.5	13.3	27.5	24.8	27.6	24.6	1796	232	67	44.2	648	209	639	223	551	Post
10_3_41	1229_2A	dr	MiSeq SOP	freshwater metagenome	2019-01-14	not applicable	fresh water	not applicable	not applicable	Dominican Republic	18.5 N -70.0 W	10_3_41	10_3	1229_2A	dr	229	A	2A	2019-01-14	dry	2019-04-02	caribbean	dominican_republic	Santo Domingo	M	school	18.5	-70	no	no	rooftop_tank_filled_by_city_water	lt10m	yes	52	tropical_humid	udic	isohyperthermic	7771	developed	SVMl	sed_volc	26.3	10.1	75.9	123.7	32.8	19.5	13.3	27.5	24.8	27.6	24.6	1796	232	67	44.2	648	209	639	223	20170	Post
10_3_42	1229_2B	dr	MiSeq SOP	freshwater metagenome	2019-01-14	not applicable	fresh water	not applicable	not applicable	Dominican Republic	18.5 N -70.0 W	10_3_42	10_3	1229_2B	dr	229	B	2B	2019-01-14	dry	2019-04-02	caribbean	dominican_republic	Santo Domingo	M	school	18.5	-70	no	no	rooftop_tank_filled_by_city_water	lt10m	yes	52	tropical_humid	udic	isohyperthermic	7771	developed	SVMl	sed_volc	26.3	10.1	75.9	123.7	32.8	19.5	13.3	27.5	24.8	27.6	24.6	1796	232	67	44.2	648	209	639	223	6233	Post
10_3_43	1229_3A	dr	MiSeq SOP	freshwater metagenome	2019-01-14	not applicable	fresh water	not applicable	not applicable	Dominican Republic	18.5 N -70.0 W	10_3_43	10_3	1229_3A	dr	229	A	3A	2019-01-14	dry	2019-04-02	caribbean	dominican_republic	Santo Domingo	M	school	18.5	-70	no	no	rooftop_tank_filled_by_city_water	lt10m	yes	52	tropical_humid	udic	isohyperthermic	7771	developed	SVMl	sed_volc	26.3	10.1	75.9	123.7	32.8	19.5	13.3	27.5	24.8	27.6	24.6	1796	232	67	44.2	648	209	639	223	36415	Post
10_3_44	1229_3B	dr	MiSeq SOP	freshwater metagenome	2019-01-14	not applicable	fresh water	not applicable	not applicable	Dominican Republic	18.5 N -70.0 W	10_3_44	10_3	1229_3B	dr	229	B	3B	2019-01-14	dry	2019-04-02	caribbean	dominican_republic	Santo Domingo	M	school	18.5	-70	no	no	rooftop_tank_filled_by_city_water	lt10m	yes	52	tropical_humid	udic	isohyperthermic	7771	developed	SVMl	sed_volc	26.3	10.1	75.9	123.7	32.8	19.5	13.3	27.5	24.8	27.6	24.6	1796	232	67	44.2	648	209	639	223	1663	Post
10_3_45	1239_1A	dr	MiSeq SOP	freshwater metagenome	2019-01-15	not applicable	fresh water	not applicable	not applicable	Dominican Republic	18.5 N -70.0 W	10_3_45	10_3	1239_1A	dr	239	A	1A	2019-01-15	dry	2019-04-02	caribbean	dominican_republic	Santo Domingo	B	school	18.5	-70	no	no	city_tap_water	lt10m	yes	48	tropical_humid	udic	isohyperthermic	8096	developed	SCl	sed	26.6	9.9	75.4	125.2	33	19.9	13.1	27.8	25.2	27.9	24.9	1682	212	66	43.9	611	203	594	213	37181	Post
10_3_46	1239_1B	dr	MiSeq SOP	freshwater metagenome	2019-01-15	not applicable	fresh water	not applicable	not applicable	Dominican Republic	18.5 N -70.0 W	10_3_46	10_3	1239_1B	dr	239	B	1B	2019-01-15	dry	2019-04-02	caribbean	dominican_republic	Santo Domingo	B	school	18.5	-70	no	no	city_tap_water	lt10m	yes	48	tropical_humid	udic	isohyperthermic	8096	developed	SCl	sed	26.6	9.9	75.4	125.2	33	19.9	13.1	27.8	25.2	27.9	24.9	1682	212	66	43.9	611	203	594	213	1394	Post
10_3_47	1239_2A	dr	MiSeq SOP	freshwater metagenome	2019-01-15	not applicable	fresh water	not applicable	not applicable	Dominican Republic	18.5 N -70.0 W	10_3_47	10_3	1239_2A	dr	239	A	2A	2019-01-15	dry	2019-04-02	caribbean	dominican_republic	Santo Domingo	B	school	18.5	-70	no	no	city_tap_water	lt10m	yes	48	tropical_humid	udic	isohyperthermic	8096	developed	SCl	sed	26.6	9.9	75.4	125.2	33	19.9	13.1	27.8	25.2	27.9	24.9	1682	212	66	43.9	611	203	594	213	46036	Post
10_3_48	1239_2B	dr	MiSeq SOP	freshwater metagenome	2019-01-15	not applicable	fresh water	not applicable	not applicable	Dominican Republic	18.5 N -70.0 W	10_3_48	10_3	1239_2B	dr	239	B	2B	2019-01-15	dry	2019-04-02	caribbean	dominican_republic	Santo Domingo	B	school	18.5	-70	no	no	city_tap_water	lt10m	yes	48	tropical_humid	udic	isohyperthermic	8096	developed	SCl	sed	26.6	9.9	75.4	125.2	33	19.9	13.1	27.8	25.2	27.9	24.9	1682	212	66	43.9	611	203	594	213	111	Post
10_3_49	1239_3A	dr	MiSeq SOP	freshwater metagenome	2019-01-15	not applicable	fresh water	not applicable	not applicable	Dominican Republic	18.5 N -70.0 W	10_3_49	10_3	1239_3A	dr	239	A	3A	2019-01-15	dry	2019-04-02	caribbean	dominican_republic	Santo Domingo	B	school	18.5	-70	no	no	city_tap_water	lt10m	yes	48	tropical_humid	udic	isohyperthermic	8096	developed	SCl	sed	26.6	9.9	75.4	125.2	33	19.9	13.1	27.8	25.2	27.9	24.9	1682	212	66	43.9	611	203	594	213	62464	Post
10_3_50	1239_3B	dr	MiSeq SOP	freshwater metagenome	2019-01-15	not applicable	fresh water	not applicable	not applicable	Dominican Republic	18.5 N -70.0 W	10_3_50	10_3	1239_3B	dr	239	B	3B	2019-01-15	dry	2019-04-02	caribbean	dominican_republic	Santo Domingo	B	school	18.5	-70	no	no	city_tap_water	lt10m	yes	48	tropical_humid	udic	isohyperthermic	8096	developed	SCl	sed	26.6	9.9	75.4	125.2	33	19.9	13.1	27.8	25.2	27.9	24.9	1682	212	66	43.9	611	203	594	213	1355	Post
10_3_51	MQ_Control	bf_controls	MiSeq SOP	freshwater metagenome	2019-04-02	not applicable	not applicable	not applicable	not applicable	not applicable	42.7872244 N -86.1072217 W	10_3_51	10_3	MQ_Control	bf_controls	MQ_Control	MQ_Control	MQ_Control	NA	NA	2019-04-02	NA	NA	NA	NA	NA	NA	NA	NA	NA	NA	NA	NA	NA	NA	NA	NA	NA	NA	NA	NA	NA	NA	NA	NA	NA	NA	NA	NA	NA	NA	NA	NA	NA	NA	NA	NA	NA	NA	NA	1069	NA
10_3_52	Blank_Pellet	bf_controls	MiSeq SOP	freshwater metagenome	2019-04-02	not applicable	not applicable	not applicable	not applicable	not applicable	42.7872244 N -86.1072217 W	10_3_52	10_3	Blank_Pellet	bf_controls	Blank_Pellet	Blank_Pellet	Blank_Pellet	NA	NA	2019-04-02	NA	NA	NA	NA	NA	NA	NA	NA	NA	NA	NA	NA	NA	NA	NA	NA	NA	NA	NA	NA	NA	NA	NA	NA	NA	NA	NA	NA	NA	NA	NA	NA	NA	NA	NA	NA	NA	NA	NA	1259	NA
10_3_53	Control_Pellet	bf_controls	MiSeq SOP	freshwater metagenome	2019-04-02	not applicable	not applicable	not applicable	not applicable	not applicable	42.7872244 N -86.1072217 W	10_3_53	10_3	Control_Pellet	bf_controls	Control_Pellet	Control_Pellet	Control_Pellet	NA	NA	2019-04-02	NA	NA	NA	NA	NA	NA	NA	NA	NA	NA	NA	NA	NA	NA	NA	NA	NA	NA	NA	NA	NA	NA	NA	NA	NA	NA	NA	NA	NA	NA	NA	NA	NA	NA	NA	NA	NA	NA	NA	579	NA
10_3_54	1279_1A	dr	MiSeq SOP	freshwater metagenome	2019-03-07	not applicable	fresh water	not applicable	not applicable	Dominican Republic	18.5 N -70.0 W	10_3_54	10_3	1279_1A	dr	279	A	1A	2019-03-07	dry	2019-04-11	caribbean	dominican_republic	Santo Domingo	C	home	18.5	-70	no	no	city_tap_water	lt10m	yes	52	tropical_humid	udic	isohyperthermic	7595	developed	SVMl	sed_volc	26.5	10	75.2	125.9	33	19.7	13.3	27.7	25	27.8	24.8	1812	235	69	43.6	653	215	645	228	17625	Post
10_3_55	1279_1B	dr	MiSeq SOP	freshwater metagenome	2019-03-07	not applicable	fresh water	not applicable	not applicable	Dominican Republic	18.5 N -70.0 W	10_3_55	10_3	1279_1B	dr	279	B	1B	2019-03-07	dry	2019-04-11	caribbean	dominican_republic	Santo Domingo	C	home	18.5	-70	no	no	city_tap_water	lt10m	yes	52	tropical_humid	udic	isohyperthermic	7595	developed	SVMl	sed_volc	26.5	10	75.2	125.9	33	19.7	13.3	27.7	25	27.8	24.8	1812	235	69	43.6	653	215	645	228	6376	Post
10_3_56	1279_2A	dr	MiSeq SOP	freshwater metagenome	2019-03-07	not applicable	fresh water	not applicable	not applicable	Dominican Republic	18.5 N -70.0 W	10_3_56	10_3	1279_2A	dr	279	A	2A	2019-03-07	dry	2019-04-11	caribbean	dominican_republic	Santo Domingo	C	home	18.5	-70	no	no	city_tap_water	lt10m	yes	52	tropical_humid	udic	isohyperthermic	7595	developed	SVMl	sed_volc	26.5	10	75.2	125.9	33	19.7	13.3	27.7	25	27.8	24.8	1812	235	69	43.6	653	215	645	228	76600	Post
10_3_57	1279_2B	dr	MiSeq SOP	freshwater metagenome	2019-03-07	not applicable	fresh water	not applicable	not applicable	Dominican Republic	18.5 N -70.0 W	10_3_57	10_3	1279_2B	dr	279	B	2B	2019-03-07	dry	2019-04-11	caribbean	dominican_republic	Santo Domingo	C	home	18.5	-70	no	no	city_tap_water	lt10m	yes	52	tropical_humid	udic	isohyperthermic	7595	developed	SVMl	sed_volc	26.5	10	75.2	125.9	33	19.7	13.3	27.7	25	27.8	24.8	1812	235	69	43.6	653	215	645	228	27900	Post
10_3_58	1279_3A	dr	MiSeq SOP	freshwater metagenome	2019-03-07	not applicable	fresh water	not applicable	not applicable	Dominican Republic	18.5 N -70.0 W	10_3_58	10_3	1279_3A	dr	279	A	3A	2019-03-07	dry	2019-04-11	caribbean	dominican_republic	Santo Domingo	C	home	18.5	-70	no	no	city_tap_water	lt10m	yes	52	tropical_humid	udic	isohyperthermic	7595	developed	SVMl	sed_volc	26.5	10	75.2	125.9	33	19.7	13.3	27.7	25	27.8	24.8	1812	235	69	43.6	653	215	645	228	60751	Post
10_3_59	1279_3B	dr	MiSeq SOP	freshwater metagenome	2019-03-07	not applicable	fresh water	not applicable	not applicable	Dominican Republic	18.5 N -70.0 W	10_3_59	10_3	1279_3B	dr	279	B	3B	2019-03-07	dry	2019-04-11	caribbean	dominican_republic	Santo Domingo	C	home	18.5	-70	no	no	city_tap_water	lt10m	yes	52	tropical_humid	udic	isohyperthermic	7595	developed	SVMl	sed_volc	26.5	10	75.2	125.9	33	19.7	13.3	27.7	25	27.8	24.8	1812	235	69	43.6	653	215	645	228	8488	Post
10_3_60	1293_1A	dr	MiSeq SOP	freshwater metagenome	2019-03-06	not applicable	fresh water	not applicable	not applicable	Dominican Republic	19.3 N -70.2 W	10_3_60	10_3	1293_1A	dr	293	A	1A	2019-03-06	dry	2019-04-11	caribbean	dominican_republic	Duarte	E	Home	19.3	-70.2	no	no	city_tap_water	lt10m	yes	142	tropical_humid	udic	isohyperthermic	421	developed	SVMl	sed_volc	25.3	10.2	73.6	134.8	31.8	18	13.8	24.9	23.7	26.7	23.5	1584	197	80	28.4	473	255	422	321	39384	Post
10_3_61	1293_1B	dr	MiSeq SOP	freshwater metagenome	2019-03-06	not applicable	fresh water	not applicable	not applicable	Dominican Republic	19.3 N -70.2 W	10_3_61	10_3	1293_1B	dr	293	B	1B	2019-03-06	dry	2019-04-11	caribbean	dominican_republic	Duarte	E	Home	19.3	-70.2	no	no	city_tap_water	lt10m	yes	142	tropical_humid	udic	isohyperthermic	421	developed	SVMl	sed_volc	25.3	10.2	73.6	134.8	31.8	18	13.8	24.9	23.7	26.7	23.5	1584	197	80	28.4	473	255	422	321	58783	Post
10_3_62	1293_2B	dr	MiSeq SOP	freshwater metagenome	2019-03-06	not applicable	fresh water	not applicable	not applicable	Dominican Republic	19.3 N -70.2 W	10_3_62	10_3	1293_2B	dr	293	B	2B	2019-03-06	dry	2019-04-11	caribbean	dominican_republic	Duarte	E	Home	19.3	-70.2	no	no	city_tap_water	lt10m	yes	142	tropical_humid	udic	isohyperthermic	421	developed	SVMl	sed_volc	25.3	10.2	73.6	134.8	31.8	18	13.8	24.9	23.7	26.7	23.5	1584	197	80	28.4	473	255	422	321	87548	Post
10_3_63	1293_2A	dr	MiSeq SOP	freshwater metagenome	2019-03-06	not applicable	fresh water	not applicable	not applicable	Dominican Republic	19.3 N -70.2 W	10_3_63	10_3	1293_2A	dr	293	A	2A	2019-03-06	dry	2019-04-11	caribbean	dominican_republic	Duarte	E	Home	19.3	-70.2	no	no	city_tap_water	lt10m	yes	142	tropical_humid	udic	isohyperthermic	421	developed	SVMl	sed_volc	25.3	10.2	73.6	134.8	31.8	18	13.8	24.9	23.7	26.7	23.5	1584	197	80	28.4	473	255	422	321	61917	Post
10_3_64	1293_3A	dr	MiSeq SOP	freshwater metagenome	2019-03-06	not applicable	fresh water	not applicable	not applicable	Dominican Republic	19.3 N -70.2 W	10_3_64	10_3	1293_3A	dr	293	A	3A	2019-03-06	dry	2019-04-11	caribbean	dominican_republic	Duarte	E	Home	19.3	-70.2	no	no	city_tap_water	lt10m	yes	142	tropical_humid	udic	isohyperthermic	421	developed	SVMl	sed_volc	25.3	10.2	73.6	134.8	31.8	18	13.8	24.9	23.7	26.7	23.5	1584	197	80	28.4	473	255	422	321	67142	Post
10_3_65	1293_3B	dr	MiSeq SOP	freshwater metagenome	2019-03-06	not applicable	fresh water	not applicable	not applicable	Dominican Republic	19.3 N -70.2 W	10_3_65	10_3	1293_3B	dr	293	B	3B	2019-03-06	dry	2019-04-11	caribbean	dominican_republic	Duarte	E	Home	19.3	-70.2	no	no	city_tap_water	lt10m	yes	142	tropical_humid	udic	isohyperthermic	421	developed	SVMl	sed_volc	25.3	10.2	73.6	134.8	31.8	18	13.8	24.9	23.7	26.7	23.5	1584	197	80	28.4	473	255	422	321	25059	Post
10_3_66	1232_1A	dr	MiSeq SOP	freshwater metagenome	2019-03-12	not applicable	fresh water	not applicable	not applicable	Dominican Republic	19.3 N -70.2 W	10_3_66	10_3	1232_1A	dr	232	A	1A	2019-03-12	dry	2019-04-11	caribbean	dominican_republic	Hato Mayor	L	home	19.3	-70.2	no	no	pumped_well	10_100m	yes	107	tropical_humid	udic	isohyperthermic	18	developed	SCl	sed	25.6	10.6	76.4	119.4	32.2	18.4	13.8	26.6	24.2	26.9	24	1569	207	50	45.5	584	170	471	176	27789	Post
10_3_67	1232_1B	dr	MiSeq SOP	freshwater metagenome	2019-03-12	not applicable	fresh water	not applicable	not applicable	Dominican Republic	18.8 N -69.3 W	10_3_67	10_3	1232_1B	dr	232	B	1B	2019-03-12	dry	2019-04-11	caribbean	dominican_republic	Hato Mayor	L	home	18.8	-69.3	no	no	pumped_well	10_100m	yes	107	tropical_humid	udic	isohyperthermic	18	developed	SCl	sed	25.6	10.6	76.4	119.4	32.2	18.4	13.8	26.6	24.2	26.9	24	1569	207	50	45.5	584	170	471	176	7227	Post
10_3_68	1232_2A	dr	MiSeq SOP	freshwater metagenome	2019-03-12	not applicable	fresh water	not applicable	not applicable	Dominican Republic	18.8 N -69.3 W	10_3_68	10_3	1232_2A	dr	232	A	2A	2019-03-12	dry	2019-04-11	caribbean	dominican_republic	Hato Mayor	L	home	18.8	-69.3	no	no	pumped_well	10_100m	yes	107	tropical_humid	udic	isohyperthermic	18	developed	SCl	sed	25.6	10.6	76.4	119.4	32.2	18.4	13.8	26.6	24.2	26.9	24	1569	207	50	45.5	584	170	471	176	74833	Post
10_3_69	1232_2B	dr	MiSeq SOP	freshwater metagenome	2019-03-12	not applicable	fresh water	not applicable	not applicable	Dominican Republic	18.8 N -69.3 W	10_3_69	10_3	1232_2B	dr	232	B	2B	2019-03-12	dry	2019-04-11	caribbean	dominican_republic	Hato Mayor	L	home	18.8	-69.3	no	no	pumped_well	10_100m	yes	107	tropical_humid	udic	isohyperthermic	18	developed	SCl	sed	25.6	10.6	76.4	119.4	32.2	18.4	13.8	26.6	24.2	26.9	24	1569	207	50	45.5	584	170	471	176	16452	Post
10_3_95	NEGATIVE	plate_controls	MiSeq SOP	freshwater metagenome	1984-01-01	not applicable	not applicable	not applicable	not applicable	not applicable	42.7872244 N -86.1072217 W	10_3_95	10_3	NEGATIVE	plate_controls	NEGATIVE	NEGATIVE	NEGATIVE	NA	NA	1984-01-01	NA	NA	NA	NA	NA	NA	NA	NA	NA	NA	NA	NA	NA	NA	NA	NA	NA	NA	NA	NA	NA	NA	NA	NA	NA	NA	NA	NA	NA	NA	NA	NA	NA	NA	NA	NA	NA	NA	NA	2637	NA
10_3_96	POSITIVE	plate_controls	MiSeq SOP	freshwater metagenome	1984-01-01	not applicable	not applicable	not applicable	not applicable	not applicable	42.7872244 N -86.1072217 W	10_3_96	10_3	POSITIVE	plate_controls	POSITIVE	POSITIVE	POSITIVE	NA	NA	1984-01-01	NA	NA	NA	NA	NA	NA	NA	NA	NA	NA	NA	NA	NA	NA	NA	NA	NA	NA	NA	NA	NA	NA	NA	NA	NA	NA	NA	NA	NA	NA	NA	NA	NA	NA	NA	NA	NA	NA	NA	78545	NA
10_4_01	1232_3A	dr	MiSeq SOP	freshwater metagenome	2019-03-12	not applicable	fresh water	not applicable	not applicable	Dominican Republic	18.8 N -69.3 W	10_4_01	10_4	1232_3A	dr	232	A	3A	2019-03-12	dry	2019-04-11	caribbean	dominican_republic	Hato Mayor	L	home	18.8	-69.3	no	no	pumped_well	10_100m	yes	107	tropical_humid	udic	isohyperthermic	18	developed	SCl	sed	25.6	10.6	76.4	119.4	32.2	18.4	13.8	26.6	24.2	26.9	24	1569	207	50	45.5	584	170	471	176	28164	Post
10_4_02	1232_3B	dr	MiSeq SOP	freshwater metagenome	2019-03-12	not applicable	fresh water	not applicable	not applicable	Dominican Republic	18.8 N -69.3 W	10_4_02	10_4	1232_3B	dr	232	B	3B	2019-03-12	dry	2019-04-11	caribbean	dominican_republic	Hato Mayor	L	home	18.8	-69.3	no	no	pumped_well	10_100m	yes	107	tropical_humid	udic	isohyperthermic	18	developed	SCl	sed	25.6	10.6	76.4	119.4	32.2	18.4	13.8	26.6	24.2	26.9	24	1569	207	50	45.5	584	170	471	176	438	Post
10_4_03	1243_1A	dr	MiSeq SOP	freshwater metagenome	2019-02-22	not applicable	fresh water	not applicable	not applicable	Dominican Republic	19.5 N -70.7 W	10_4_03	10_4	1243_1A	dr	243	A	1A	2019-02-22	dry	2019-04-11	caribbean	dominican_republic	Santiago	G	school	19.5	-70.7	no	no	school_purification_plant	lt10m	yes	156	tropical_humid	udic	isohyperthermic	3890	developed	SCm	sed	26.2	10.6	73.4	139.1	32.9	18.5	14.4	25.7	27.7	27.7	24.3	1181	153	61	32.9	389	212	231	258	7795	Post
10_4_04	1243_1B	dr	MiSeq SOP	freshwater metagenome	2019-02-22	not applicable	fresh water	not applicable	not applicable	Dominican Republic	19.5 N -70.7 W	10_4_04	10_4	1243_1B	dr	243	B	1B	2019-02-22	dry	2019-04-11	caribbean	dominican_republic	Santiago	G	school	19.5	-70.7	no	no	school_purification_plant	lt10m	yes	156	tropical_humid	udic	isohyperthermic	3890	developed	SCm	sed	26.2	10.6	73.4	139.1	32.9	18.5	14.4	25.7	27.7	27.7	24.3	1181	153	61	32.9	389	212	231	258	27	Post
10_4_05	1243_2A	dr	MiSeq SOP	freshwater metagenome	2019-02-22	not applicable	fresh water	not applicable	not applicable	Dominican Republic	19.5 N -70.7 W	10_4_05	10_4	1243_2A	dr	243	A	2A	2019-02-22	dry	2019-04-11	caribbean	dominican_republic	Santiago	G	school	19.5	-70.7	no	no	school_purification_plant	lt10m	yes	156	tropical_humid	udic	isohyperthermic	3890	developed	SCm	sed	26.2	10.6	73.4	139.1	32.9	18.5	14.4	25.7	27.7	27.7	24.3	1181	153	61	32.9	389	212	231	258	634	Post
10_4_06	1243_2B	dr	MiSeq SOP	freshwater metagenome	2019-02-22	not applicable	fresh water	not applicable	not applicable	Dominican Republic	19.5 N -70.7 W	10_4_06	10_4	1243_2B	dr	243	B	2B	2019-02-22	dry	2019-04-11	caribbean	dominican_republic	Santiago	G	school	19.5	-70.7	no	no	school_purification_plant	lt10m	yes	156	tropical_humid	udic	isohyperthermic	3890	developed	SCm	sed	26.2	10.6	73.4	139.1	32.9	18.5	14.4	25.7	27.7	27.7	24.3	1181	153	61	32.9	389	212	231	258	12	Post
10_4_07	1243_3A	dr	MiSeq SOP	freshwater metagenome	2019-02-22	not applicable	fresh water	not applicable	not applicable	Dominican Republic	19.5 N -70.7 W	10_4_07	10_4	1243_3A	dr	243	A	3A	2019-02-22	dry	2019-04-11	caribbean	dominican_republic	Santiago	G	school	19.5	-70.7	no	no	school_purification_plant	lt10m	yes	156	tropical_humid	udic	isohyperthermic	3890	developed	SCm	sed	26.2	10.6	73.4	139.1	32.9	18.5	14.4	25.7	27.7	27.7	24.3	1181	153	61	32.9	389	212	231	258	22523	Post
10_4_08	1243_3B	dr	MiSeq SOP	freshwater metagenome	2019-02-22	not applicable	fresh water	not applicable	not applicable	Dominican Republic	19.5 N -70.7 W	10_4_08	10_4	1243_3B	dr	243	B	3B	2019-02-22	dry	2019-04-11	caribbean	dominican_republic	Santiago	G	school	19.5	-70.7	no	no	school_purification_plant	lt10m	yes	156	tropical_humid	udic	isohyperthermic	3890	developed	SCm	sed	26.2	10.6	73.4	139.1	32.9	18.5	14.4	25.7	27.7	27.7	24.3	1181	153	61	32.9	389	212	231	258	4394	Post
10_4_09	Blank_Pellet	bf_controls	MiSeq SOP	freshwater metagenome	2019-04-11	not applicable	not applicable	not applicable	not applicable	not applicable	42.7872244 N -86.1072217 W	10_4_09	10_4	Blank_Pellet	bf_controls	Blank_Pellet	Blank_Pellet	Blank_Pellet	NA	NA	2019-04-11	NA	NA	NA	NA	NA	NA	NA	NA	NA	NA	NA	NA	NA	NA	NA	NA	NA	NA	NA	NA	NA	NA	NA	NA	NA	NA	NA	NA	NA	NA	NA	NA	NA	NA	NA	NA	NA	NA	NA	18	NA
10_4_10	Control_Pellet	bf_controls	MiSeq SOP	freshwater metagenome	2019-04-11	not applicable	not applicable	not applicable	not applicable	not applicable	42.7872244 N -86.1072217 W	10_4_10	10_4	Control_Pellet	bf_controls	Control_Pellet	Control_Pellet	Control_Pellet	NA	NA	2019-04-11	NA	NA	NA	NA	NA	NA	NA	NA	NA	NA	NA	NA	NA	NA	NA	NA	NA	NA	NA	NA	NA	NA	NA	NA	NA	NA	NA	NA	NA	NA	NA	NA	NA	NA	NA	NA	NA	NA	NA	16	NA
10_4_11	MQ_Control	bf_controls	MiSeq SOP	freshwater metagenome	2019-04-11	not applicable	not applicable	not applicable	not applicable	not applicable	42.7872244 N -86.1072217 W	10_4_11	10_4	MQ_Control	bf_controls	MQ_Control	MQ_Control	MQ_Control	NA	NA	2019-04-11	NA	NA	NA	NA	NA	NA	NA	NA	NA	NA	NA	NA	NA	NA	NA	NA	NA	NA	NA	NA	NA	NA	NA	NA	NA	NA	NA	NA	NA	NA	NA	NA	NA	NA	NA	NA	NA	NA	NA	24	NA
10_4_12	1284_1A	dr	MiSeq SOP	freshwater metagenome	2019-01-15	not applicable	fresh water	not applicable	not applicable	Dominican Republic	18.7 N -70.2 W	10_4_12	10_4	1284_1A	dr	284	A	1A	2019-01-15	dry	2019-04-16	caribbean	dominican_republic	San Cristobal	P	Home	18.7	-70.2	no	no	rooftop_tank_filled_by_city_water	lt10m	yes	163	tropical_humid	udic	isohyperthermic	320	developed	SVMl	sed_volc	25.3	10.5	77.5	115.2	31.7	18.1	13.6	26.4	23.9	26.5	23.7	2112	273	84	39.5	742	273	731	274	1801	Post
10_4_13	1284_1B	dr	MiSeq SOP	freshwater metagenome	2019-01-15	not applicable	fresh water	not applicable	not applicable	Dominican Republic	18.7 N -70.2 W	10_4_13	10_4	1284_1B	dr	284	B	1B	2019-01-15	dry	2019-04-16	caribbean	dominican_republic	San Cristobal	P	Home	18.7	-70.2	no	no	rooftop_tank_filled_by_city_water	lt10m	yes	163	tropical_humid	udic	isohyperthermic	320	developed	SVMl	sed_volc	25.3	10.5	77.5	115.2	31.7	18.1	13.6	26.4	23.9	26.5	23.7	2112	273	84	39.5	742	273	731	274	1429	Post
10_4_14	1284_2A	dr	MiSeq SOP	freshwater metagenome	2019-01-15	not applicable	fresh water	not applicable	not applicable	Dominican Republic	18.7 N -70.2 W	10_4_14	10_4	1284_2A	dr	284	A	2A	2019-01-15	dry	2019-04-16	caribbean	dominican_republic	San Cristobal	P	Home	18.7	-70.2	no	no	rooftop_tank_filled_by_city_water	lt10m	yes	163	tropical_humid	udic	isohyperthermic	320	developed	SVMl	sed_volc	25.3	10.5	77.5	115.2	31.7	18.1	13.6	26.4	23.9	26.5	23.7	2112	273	84	39.5	742	273	731	274	62156	Post
10_4_15	1284_2B	dr	MiSeq SOP	freshwater metagenome	2019-01-15	not applicable	fresh water	not applicable	not applicable	Dominican Republic	18.7 N -70.2 W	10_4_15	10_4	1284_2B	dr	284	B	2B	2019-01-15	dry	2019-04-16	caribbean	dominican_republic	San Cristobal	P	Home	18.7	-70.2	no	no	rooftop_tank_filled_by_city_water	lt10m	yes	163	tropical_humid	udic	isohyperthermic	320	developed	SVMl	sed_volc	25.3	10.5	77.5	115.2	31.7	18.1	13.6	26.4	23.9	26.5	23.7	2112	273	84	39.5	742	273	731	274	53428	Post
10_4_16	1284_3A	dr	MiSeq SOP	freshwater metagenome	2019-01-15	not applicable	fresh water	not applicable	not applicable	Dominican Republic	18.7 N -70.2 W	10_4_16	10_4	1284_3A	dr	284	A	3A	2019-01-15	dry	2019-04-16	caribbean	dominican_republic	San Cristobal	P	Home	18.7	-70.2	no	no	rooftop_tank_filled_by_city_water	lt10m	yes	163	tropical_humid	udic	isohyperthermic	320	developed	SVMl	sed_volc	25.3	10.5	77.5	115.2	31.7	18.1	13.6	26.4	23.9	26.5	23.7	2112	273	84	39.5	742	273	731	274	64487	Post
10_4_17	1284_3B	dr	MiSeq SOP	freshwater metagenome	2019-01-15	not applicable	fresh water	not applicable	not applicable	Dominican Republic	18.7 N -70.2 W	10_4_17	10_4	1284_3B	dr	284	B	3B	2019-01-15	dry	2019-04-16	caribbean	dominican_republic	San Cristobal	P	Home	18.7	-70.2	no	no	rooftop_tank_filled_by_city_water	lt10m	yes	163	tropical_humid	udic	isohyperthermic	320	developed	SVMl	sed_volc	25.3	10.5	77.5	115.2	31.7	18.1	13.6	26.4	23.9	26.5	23.7	2112	273	84	39.5	742	273	731	274	670	Post
10_4_18	1277_1A	dr	MiSeq SOP	freshwater metagenome	2019-03-22	not applicable	fresh water	not applicable	not applicable	Dominican Republic	18.8 N -71.2 W	10_4_18	10_4	1277_1A	dr	277	A	1A	2019-03-22	dry	2019-04-16	caribbean	dominican_republic	San Juan de la Maguana	O	school	18.8	-71.2	no	no	city_tap_water	lt10m	yes	413	tropical_semi_arid	ustic	isohyperthermic	326	developed	SC	sed	25	10.7	75.5	121.9	31.8	17.6	14.2	26.1	23.3	26.3	23.3	938	143	12	63.8	394	46	356	46	10301	Post
10_4_19	1277_1B	dr	MiSeq SOP	freshwater metagenome	2019-03-22	not applicable	fresh water	not applicable	not applicable	Dominican Republic	18.8 N -71.2 W	10_4_19	10_4	1277_1B	dr	277	B	1B	2019-03-22	dry	2019-04-16	caribbean	dominican_republic	San Juan de la Maguana	O	school	18.8	-71.2	no	no	city_tap_water	lt10m	yes	413	tropical_semi_arid	ustic	isohyperthermic	326	developed	SC	sed	25	10.7	75.5	121.9	31.8	17.6	14.2	26.1	23.3	26.3	23.3	938	143	12	63.8	394	46	356	46	436	Post
10_4_20	1277_2A	dr	MiSeq SOP	freshwater metagenome	2019-03-22	not applicable	fresh water	not applicable	not applicable	Dominican Republic	18.8 N -71.2 W	10_4_20	10_4	1277_2A	dr	277	A	2A	2019-03-22	dry	2019-04-16	caribbean	dominican_republic	San Juan de la Maguana	O	school	18.8	-71.2	no	no	city_tap_water	lt10m	yes	413	tropical_semi_arid	ustic	isohyperthermic	326	developed	SC	sed	25	10.7	75.5	121.9	31.8	17.6	14.2	26.1	23.3	26.3	23.3	938	143	12	63.8	394	46	356	46	31543	Post
10_4_21	1277_2B	dr	MiSeq SOP	freshwater metagenome	2019-03-22	not applicable	fresh water	not applicable	not applicable	Dominican Republic	18.8 N -71.2 W	10_4_21	10_4	1277_2B	dr	277	B	2B	2019-03-22	dry	2019-04-16	caribbean	dominican_republic	San Juan de la Maguana	O	school	18.8	-71.2	no	no	city_tap_water	lt10m	yes	413	tropical_semi_arid	ustic	isohyperthermic	326	developed	SC	sed	25	10.7	75.5	121.9	31.8	17.6	14.2	26.1	23.3	26.3	23.3	938	143	12	63.8	394	46	356	46	417	Post
10_4_22	1277_3A	dr	MiSeq SOP	freshwater metagenome	2019-03-22	not applicable	fresh water	not applicable	not applicable	Dominican Republic	18.8 N -71.2 W	10_4_22	10_4	1277_3A	dr	277	A	3A	2019-03-22	dry	2019-04-16	caribbean	dominican_republic	San Juan de la Maguana	O	school	18.8	-71.2	no	no	city_tap_water	lt10m	yes	413	tropical_semi_arid	ustic	isohyperthermic	326	developed	SC	sed	25	10.7	75.5	121.9	31.8	17.6	14.2	26.1	23.3	26.3	23.3	938	143	12	63.8	394	46	356	46	14637	Post
10_4_23	1277_3B	dr	MiSeq SOP	freshwater metagenome	2019-03-22	not applicable	fresh water	not applicable	not applicable	Dominican Republic	18.8 N -71.2 W	10_4_23	10_4	1277_3B	dr	277	B	3B	2019-03-22	dry	2019-04-16	caribbean	dominican_republic	San Juan de la Maguana	O	school	18.8	-71.2	no	no	city_tap_water	lt10m	yes	413	tropical_semi_arid	ustic	isohyperthermic	326	developed	SC	sed	25	10.7	75.5	121.9	31.8	17.6	14.2	26.1	23.3	26.3	23.3	938	143	12	63.8	394	46	356	46	10	Post
10_4_24	1295_1B	dr	MiSeq SOP	freshwater metagenome	2018-09-17	not applicable	fresh water	not applicable	not applicable	Dominican Republic	18.5 N -70.0 W	10_4_24	10_4	1295_1B	dr	295	B	1B	2018-09-17	rainy	2019-04-16	caribbean	dominican_republic	San Cristobal	D	Home	18.5	-70	no	no	city_tap_water	lt10m	yes	22	tropical_humid	udic	isohyperthermic	11394	developed	SCl	sed	26.4	10.2	76.7	119.4	32.8	19.5	13.3	27.5	24.9	27.6	24.8	1533	197	50	48.7	570	158	552	175	511	Pre
10_4_25	1295_2B	dr	MiSeq SOP	freshwater metagenome	2018-09-17	not applicable	fresh water	not applicable	not applicable	Dominican Republic	18.5 N -70.0 W	10_4_25	10_4	1295_2B	dr	295	B	2B	2018-09-17	rainy	2019-04-16	caribbean	dominican_republic	San Cristobal	D	Home	18.5	-70	no	no	city_tap_water	lt10m	yes	22	tropical_humid	udic	isohyperthermic	11394	developed	SCl	sed	26.4	10.2	76.7	119.4	32.8	19.5	13.3	27.5	24.9	27.6	24.8	1533	197	50	48.7	570	158	552	175	1343	Pre
10_4_26	1295_2A	dr	MiSeq SOP	freshwater metagenome	2018-09-17	not applicable	fresh water	not applicable	not applicable	Dominican Republic	18.5 N -70.0 W	10_4_26	10_4	1295_2A	dr	295	A	2A	2018-09-17	rainy	2019-04-16	caribbean	dominican_republic	San Cristobal	D	Home	18.5	-70	no	no	city_tap_water	lt10m	yes	22	tropical_humid	udic	isohyperthermic	11394	developed	SCl	sed	26.4	10.2	76.7	119.4	32.8	19.5	13.3	27.5	24.9	27.6	24.8	1533	197	50	48.7	570	158	552	175	41684	Pre
10_4_27	1295_3A	dr	MiSeq SOP	freshwater metagenome	2018-09-17	not applicable	fresh water	not applicable	not applicable	Dominican Republic	18.5 N -70.0 W	10_4_27	10_4	1295_3A	dr	295	A	3A	2018-09-17	rainy	2019-04-16	caribbean	dominican_republic	San Cristobal	D	Home	18.5	-70	no	no	city_tap_water	lt10m	yes	22	tropical_humid	udic	isohyperthermic	11394	developed	SCl	sed	26.4	10.2	76.7	119.4	32.8	19.5	13.3	27.5	24.9	27.6	24.8	1533	197	50	48.7	570	158	552	175	11703	Pre
10_4_28	1295_3B	dr	MiSeq SOP	freshwater metagenome	2018-09-17	not applicable	fresh water	not applicable	not applicable	Dominican Republic	18.5 N -70.0 W	10_4_28	10_4	1295_3B	dr	295	B	3B	2018-09-17	rainy	2019-04-16	caribbean	dominican_republic	San Cristobal	D	Home	18.5	-70	no	no	city_tap_water	lt10m	yes	22	tropical_humid	udic	isohyperthermic	11394	developed	SCl	sed	26.4	10.2	76.7	119.4	32.8	19.5	13.3	27.5	24.9	27.6	24.8	1533	197	50	48.7	570	158	552	175	1129	Pre
10_4_29	Blank_Pellet	bf_controls	MiSeq SOP	freshwater metagenome	2019-04-16	not applicable	not applicable	not applicable	not applicable	not applicable	42.7872244 N -86.1072217 W	10_4_29	10_4	Blank_Pellet	bf_controls	Blank_Pellet	Blank_Pellet	Blank_Pellet	NA	NA	2019-04-16	NA	NA	NA	NA	NA	NA	NA	NA	NA	NA	NA	NA	NA	NA	NA	NA	NA	NA	NA	NA	NA	NA	NA	NA	NA	NA	NA	NA	NA	NA	NA	NA	NA	NA	NA	NA	NA	NA	NA	19	NA
10_4_30	Control_Pellet	bf_controls	MiSeq SOP	freshwater metagenome	2019-04-16	not applicable	not applicable	not applicable	not applicable	not applicable	42.7872244 N -86.1072217 W	10_4_30	10_4	Control_Pellet	bf_controls	Control_Pellet	Control_Pellet	Control_Pellet	NA	NA	2019-04-16	NA	NA	NA	NA	NA	NA	NA	NA	NA	NA	NA	NA	NA	NA	NA	NA	NA	NA	NA	NA	NA	NA	NA	NA	NA	NA	NA	NA	NA	NA	NA	NA	NA	NA	NA	NA	NA	NA	NA	485	NA
10_4_31	MQ_Control	bf_controls	MiSeq SOP	freshwater metagenome	2019-04-16	not applicable	not applicable	not applicable	not applicable	not applicable	42.7872244 N -86.1072217 W	10_4_31	10_4	MQ_Control	bf_controls	MQ_Control	MQ_Control	MQ_Control	NA	NA	2019-04-16	NA	NA	NA	NA	NA	NA	NA	NA	NA	NA	NA	NA	NA	NA	NA	NA	NA	NA	NA	NA	NA	NA	NA	NA	NA	NA	NA	NA	NA	NA	NA	NA	NA	NA	NA	NA	NA	NA	NA	311	NA
10_4_32	1282_1A	dr	MiSeq SOP	freshwater metagenome	2019-03-19	not applicable	fresh water	not applicable	not applicable	Dominican Republic	18.0 N -71.7 W	10_4_32	10_4	1282_1A	dr	282	A	1A	2019-03-19	NA	2019-04-23	caribbean	dominican_republic	Pedernales	I	Home	18	-71.7	no	no	city_tap_water	lt10m	yes	20	desert_tropical	aridic	isohyperthermic	28	developed	SC	sed	27	10.6	76.3	122.4	34	20.1	13.9	28.2	25.5	28.4	25.5	540	91	10	61.6	238	43	179	43	42114	Post
10_4_33	1282_1B	dr	MiSeq SOP	freshwater metagenome	2019-03-20	not applicable	fresh water	not applicable	not applicable	Dominican Republic	18.0 N -71.7 W	10_4_33	10_4	1282_1B	dr	282	B	1B	2019-03-20	NA	2019-04-23	caribbean	dominican_republic	Pedernales	I	Home	18	-71.7	no	no	city_tap_water	lt10m	yes	20	desert_tropical	aridic	isohyperthermic	28	developed	SC	sed	27	10.6	76.3	122.4	34	20.1	13.9	28.2	25.5	28.4	25.5	540	91	10	61.6	238	43	179	43	117	Post
10_4_34	1282_2A	dr	MiSeq SOP	freshwater metagenome	2019-03-21	not applicable	fresh water	not applicable	not applicable	Dominican Republic	18.0 N -71.7 W	10_4_34	10_4	1282_2A	dr	282	A	2A	2019-03-21	NA	2019-04-23	caribbean	dominican_republic	Pedernales	I	Home	18	-71.7	no	no	city_tap_water	lt10m	yes	20	desert_tropical	aridic	isohyperthermic	28	developed	SC	sed	27	10.6	76.3	122.4	34	20.1	13.9	28.2	25.5	28.4	25.5	540	91	10	61.6	238	43	179	43	5747	Post
10_4_35	1282_2B	dr	MiSeq SOP	freshwater metagenome	2019-03-22	not applicable	fresh water	not applicable	not applicable	Dominican Republic	18.0 N -71.7 W	10_4_35	10_4	1282_2B	dr	282	B	2B	2019-03-22	NA	2019-04-23	caribbean	dominican_republic	Pedernales	I	Home	18	-71.7	no	no	city_tap_water	lt10m	yes	20	desert_tropical	aridic	isohyperthermic	28	developed	SC	sed	27	10.6	76.3	122.4	34	20.1	13.9	28.2	25.5	28.4	25.5	540	91	10	61.6	238	43	179	43	71	Post
10_4_36	1282_3A	dr	MiSeq SOP	freshwater metagenome	2019-03-23	not applicable	fresh water	not applicable	not applicable	Dominican Republic	18.0 N -71.7 W	10_4_36	10_4	1282_3A	dr	282	A	3A	2019-03-23	NA	2019-04-23	caribbean	dominican_republic	Pedernales	I	Home	18	-71.7	no	no	city_tap_water	lt10m	yes	20	desert_tropical	aridic	isohyperthermic	28	developed	SC	sed	27	10.6	76.3	122.4	34	20.1	13.9	28.2	25.5	28.4	25.5	540	91	10	61.6	238	43	179	43	1921	Post
10_4_37	1282_3B	dr	MiSeq SOP	freshwater metagenome	2019-03-24	not applicable	fresh water	not applicable	not applicable	Dominican Republic	18.0 N -71.7 W	10_4_37	10_4	1282_3B	dr	282	B	3B	2019-03-24	NA	2019-04-23	caribbean	dominican_republic	Pedernales	I	Home	18	-71.7	no	no	city_tap_water	lt10m	yes	20	desert_tropical	aridic	isohyperthermic	28	developed	SC	sed	27	10.6	76.3	122.4	34	20.1	13.9	28.2	25.5	28.4	25.5	540	91	10	61.6	238	43	179	43	4371	Post
10_4_38	1283_1A	dr	MiSeq SOP	freshwater metagenome	2019-03-18	not applicable	fresh water	not applicable	not applicable	Dominican Republic	18.0 N -71.7 W	10_4_38	10_4	1283_1A	dr	283	A	1A	2019-03-18	dry	2019-04-23	caribbean	dominican_republic	Pedernales	I	School	18	-71.7	no	no	rooftop_tank_filled_by_city_water	lt10m	yes	20	desert_tropical	aridic	isohyperthermic	28	developed	SC	sed	27	10.6	76.3	122.4	34	20.1	13.9	28.2	25.5	28.4	25.5	540	91	10	61.6	238	43	179	43	83145	Post
10_4_39	1283_1B	dr	MiSeq SOP	freshwater metagenome	2019-03-18	not applicable	fresh water	not applicable	not applicable	Dominican Republic	18.0 N -71.7 W	10_4_39	10_4	1283_1B	dr	283	B	1B	2019-03-18	dry	2019-04-23	caribbean	dominican_republic	Pedernales	I	School	18	-71.7	no	no	rooftop_tank_filled_by_city_water	lt10m	yes	20	desert_tropical	aridic	isohyperthermic	28	developed	SC	sed	27	10.6	76.3	122.4	34	20.1	13.9	28.2	25.5	28.4	25.5	540	91	10	61.6	238	43	179	43	94888	Post
10_4_40	1283_2A	dr	MiSeq SOP	freshwater metagenome	2019-03-18	not applicable	fresh water	not applicable	not applicable	Dominican Republic	18.0 N -71.7 W	10_4_40	10_4	1283_2A	dr	283	A	2A	2019-03-18	dry	2019-04-23	caribbean	dominican_republic	Pedernales	I	School	18	-71.7	no	no	rooftop_tank_filled_by_city_water	lt10m	yes	20	desert_tropical	aridic	isohyperthermic	28	developed	SC	sed	27	10.6	76.3	122.4	34	20.1	13.9	28.2	25.5	28.4	25.5	540	91	10	61.6	238	43	179	43	95494	Post
10_4_41	1283_2B	dr	MiSeq SOP	freshwater metagenome	2019-03-18	not applicable	fresh water	not applicable	not applicable	Dominican Republic	18.0 N -71.7 W	10_4_41	10_4	1283_2B	dr	283	B	2B	2019-03-18	dry	2019-04-23	caribbean	dominican_republic	Pedernales	I	School	18	-71.7	no	no	rooftop_tank_filled_by_city_water	lt10m	yes	20	desert_tropical	aridic	isohyperthermic	28	developed	SC	sed	27	10.6	76.3	122.4	34	20.1	13.9	28.2	25.5	28.4	25.5	540	91	10	61.6	238	43	179	43	988	Post
10_4_42	1283_3A	dr	MiSeq SOP	freshwater metagenome	2019-03-18	not applicable	fresh water	not applicable	not applicable	Dominican Republic	18.0 N -71.7 W	10_4_42	10_4	1283_3A	dr	283	A	3A	2019-03-18	dry	2019-04-23	caribbean	dominican_republic	Pedernales	I	School	18	-71.7	no	no	rooftop_tank_filled_by_city_water	lt10m	yes	20	desert_tropical	aridic	isohyperthermic	28	developed	SC	sed	27	10.6	76.3	122.4	34	20.1	13.9	28.2	25.5	28.4	25.5	540	91	10	61.6	238	43	179	43	28312	Post
10_4_43	1283_3B	dr	MiSeq SOP	freshwater metagenome	2019-03-18	not applicable	fresh water	not applicable	not applicable	Dominican Republic	18.0 N -71.7 W	10_4_43	10_4	1283_3B	dr	283	B	3B	2019-03-18	dry	2019-04-23	caribbean	dominican_republic	Pedernales	I	School	18	-71.7	no	no	rooftop_tank_filled_by_city_water	lt10m	yes	20	desert_tropical	aridic	isohyperthermic	28	developed	SC	sed	27	10.6	76.3	122.4	34	20.1	13.9	28.2	25.5	28.4	25.5	540	91	10	61.6	238	43	179	43	8705	Post
10_4_44	1287_1A	dr	MiSeq SOP	freshwater metagenome	2019-03-18	not applicable	fresh water	not applicable	not applicable	Dominican Republic	18.0 N -71.7 W	10_4_44	10_4	1287_1A	dr	287	A	1A	2019-03-18	dry	2019-04-23	caribbean	dominican_republic	Pedernales	I	School	18	-71.7	no	no	city_tap_water	lt10m	yes	20	desert_tropical	aridic	isohyperthermic	28	developed	SC	sed	27	10.6	76.3	122.4	34	20.1	13.9	28.2	25.5	28.4	25.5	540	91	10	61.6	238	43	179	43	73519	Post
10_4_45	1287_1B	dr	MiSeq SOP	freshwater metagenome	2019-03-18	not applicable	fresh water	not applicable	not applicable	Dominican Republic	18.0 N -71.7 W	10_4_45	10_4	1287_1B	dr	287	B	1B	2019-03-18	dry	2019-04-23	caribbean	dominican_republic	Pedernales	I	School	18	-71.7	no	no	city_tap_water	lt10m	yes	20	desert_tropical	aridic	isohyperthermic	28	developed	SC	sed	27	10.6	76.3	122.4	34	20.1	13.9	28.2	25.5	28.4	25.5	540	91	10	61.6	238	43	179	43	563	Post
10_4_46	1287_2A	dr	MiSeq SOP	freshwater metagenome	2019-03-18	not applicable	fresh water	not applicable	not applicable	Dominican Republic	18.0 N -71.7 W	10_4_46	10_4	1287_2A	dr	287	A	2A	2019-03-18	dry	2019-04-23	caribbean	dominican_republic	Pedernales	I	School	18	-71.7	no	no	city_tap_water	lt10m	yes	20	desert_tropical	aridic	isohyperthermic	28	developed	SC	sed	27	10.6	76.3	122.4	34	20.1	13.9	28.2	25.5	28.4	25.5	540	91	10	61.6	238	43	179	43	84006	Post
10_4_47	1287_2B	dr	MiSeq SOP	freshwater metagenome	2019-03-18	not applicable	fresh water	not applicable	not applicable	Dominican Republic	18.0 N -71.7 W	10_4_47	10_4	1287_2B	dr	287	B	2B	2019-03-18	dry	2019-04-23	caribbean	dominican_republic	Pedernales	I	School	18	-71.7	no	no	city_tap_water	lt10m	yes	20	desert_tropical	aridic	isohyperthermic	28	developed	SC	sed	27	10.6	76.3	122.4	34	20.1	13.9	28.2	25.5	28.4	25.5	540	91	10	61.6	238	43	179	43	83	Post
10_4_48	1287_3A	dr	MiSeq SOP	freshwater metagenome	2019-03-18	not applicable	fresh water	not applicable	not applicable	Dominican Republic	18.0 N -71.7 W	10_4_48	10_4	1287_3A	dr	287	A	3A	2019-03-18	dry	2019-04-23	caribbean	dominican_republic	Pedernales	I	School	18	-71.7	no	no	city_tap_water	lt10m	yes	20	desert_tropical	aridic	isohyperthermic	28	developed	SC	sed	27	10.6	76.3	122.4	34	20.1	13.9	28.2	25.5	28.4	25.5	540	91	10	61.6	238	43	179	43	16370	Post
10_4_49	1287_3B	dr	MiSeq SOP	freshwater metagenome	2019-03-18	not applicable	fresh water	not applicable	not applicable	Dominican Republic	18.0 N -71.7 W	10_4_49	10_4	1287_3B	dr	287	B	3B	2019-03-18	dry	2019-04-23	caribbean	dominican_republic	Pedernales	I	School	18	-71.7	no	no	city_tap_water	lt10m	yes	20	desert_tropical	aridic	isohyperthermic	28	developed	SC	sed	27	10.6	76.3	122.4	34	20.1	13.9	28.2	25.5	28.4	25.5	540	91	10	61.6	238	43	179	43	1024	Post
10_4_56	1292_1A	dr	MiSeq SOP	freshwater metagenome	2019-03-18	not applicable	fresh water	not applicable	not applicable	Dominican Republic	18.0 N -71.7 W	10_4_56	10_4	1292_1A	dr	292	A	1A	2019-03-18	dry	2019-04-23	caribbean	dominican_republic	Pedernales	I	Home	18	-71.7	no	no	rooftop_tank_filled_by_city_water	lt10m	yes	34	desert_tropical	aridic	isohyperthermic	90	developed	SMl	sed	27	10.6	75.8	123.3	34.1	20.1	14	28.2	25.5	28.5	25.5	548	90	11	60.1	238	46	178	46	60524	Post
10_4_57	1292_1B	dr	MiSeq SOP	freshwater metagenome	2019-03-18	not applicable	fresh water	not applicable	not applicable	Dominican Republic	18.0 N -71.7 W	10_4_57	10_4	1292_1B	dr	292	B	1B	2019-03-18	dry	2019-04-23	caribbean	dominican_republic	Pedernales	I	Home	18	-71.7	no	no	rooftop_tank_filled_by_city_water	lt10m	yes	34	desert_tropical	aridic	isohyperthermic	90	developed	SMl	sed	27	10.6	75.8	123.3	34.1	20.1	14	28.2	25.5	28.5	25.5	548	90	11	60.1	238	46	178	46	2254	Post
10_4_58	1292_2A	dr	MiSeq SOP	freshwater metagenome	2019-03-18	not applicable	fresh water	not applicable	not applicable	Dominican Republic	18.0 N -71.7 W	10_4_58	10_4	1292_2A	dr	292	A	2A	2019-03-18	dry	2019-04-23	caribbean	dominican_republic	Pedernales	I	Home	18	-71.7	no	no	rooftop_tank_filled_by_city_water	lt10m	yes	34	desert_tropical	aridic	isohyperthermic	90	developed	SMl	sed	27	10.6	75.8	123.3	34.1	20.1	14	28.2	25.5	28.5	25.5	548	90	11	60.1	238	46	178	46	67382	Post
10_4_59	1292_2B	dr	MiSeq SOP	freshwater metagenome	2019-03-18	not applicable	fresh water	not applicable	not applicable	Dominican Republic	18.0 N -71.7 W	10_4_59	10_4	1292_2B	dr	292	B	2B	2019-03-18	dry	2019-04-23	caribbean	dominican_republic	Pedernales	I	Home	18	-71.7	no	no	rooftop_tank_filled_by_city_water	lt10m	yes	34	desert_tropical	aridic	isohyperthermic	90	developed	SMl	sed	27	10.6	75.8	123.3	34.1	20.1	14	28.2	25.5	28.5	25.5	548	90	11	60.1	238	46	178	46	40097	Post
10_4_60	1292_3A	dr	MiSeq SOP	freshwater metagenome	2019-03-18	not applicable	fresh water	not applicable	not applicable	Dominican Republic	18.0 N -71.7 W	10_4_60	10_4	1292_3A	dr	292	A	3A	2019-03-18	dry	2019-04-23	caribbean	dominican_republic	Pedernales	I	Home	18	-71.7	no	no	rooftop_tank_filled_by_city_water	lt10m	yes	34	desert_tropical	aridic	isohyperthermic	90	developed	SMl	sed	27	10.6	75.8	123.3	34.1	20.1	14	28.2	25.5	28.5	25.5	548	90	11	60.1	238	46	178	46	29420	Post
10_4_61	1292_3B	dr	MiSeq SOP	freshwater metagenome	2019-03-18	not applicable	fresh water	not applicable	not applicable	Dominican Republic	18.0 N -71.7 W	10_4_61	10_4	1292_3B	dr	292	B	3B	2019-03-18	dry	2019-04-23	caribbean	dominican_republic	Pedernales	I	Home	18	-71.7	no	no	rooftop_tank_filled_by_city_water	lt10m	yes	34	desert_tropical	aridic	isohyperthermic	90	developed	SMl	sed	27	10.6	75.8	123.3	34.1	20.1	14	28.2	25.5	28.5	25.5	548	90	11	60.1	238	46	178	46	4646	Post
10_4_62	Blank_Pellet	bf_controls	MiSeq SOP	freshwater metagenome	2019-04-23	not applicable	not applicable	not applicable	not applicable	not applicable	42.7872244 N -86.1072217 W	10_4_62	10_4	Blank_Pellet	bf_controls	Blank_Pellet	Blank_Pellet	Blank_Pellet	NA	NA	2019-04-23	NA	NA	NA	NA	NA	NA	NA	NA	NA	NA	NA	NA	NA	NA	NA	NA	NA	NA	NA	NA	NA	NA	NA	NA	NA	NA	NA	NA	NA	NA	NA	NA	NA	NA	NA	NA	NA	NA	NA	1203	NA
10_4_63	Control_Pellet	bf_controls	MiSeq SOP	freshwater metagenome	2019-04-23	not applicable	not applicable	not applicable	not applicable	not applicable	42.7872244 N -86.1072217 W	10_4_63	10_4	Control_Pellet	bf_controls	Control_Pellet	Control_Pellet	Control_Pellet	NA	NA	2019-04-23	NA	NA	NA	NA	NA	NA	NA	NA	NA	NA	NA	NA	NA	NA	NA	NA	NA	NA	NA	NA	NA	NA	NA	NA	NA	NA	NA	NA	NA	NA	NA	NA	NA	NA	NA	NA	NA	NA	NA	1325	NA
10_4_64	MQ_Control	bf_controls	MiSeq SOP	freshwater metagenome	2019-04-23	not applicable	not applicable	not applicable	not applicable	not applicable	42.7872244 N -86.1072217 W	10_4_64	10_4	MQ_Control	bf_controls	MQ_Control	MQ_Control	MQ_Control	NA	NA	2019-04-23	NA	NA	NA	NA	NA	NA	NA	NA	NA	NA	NA	NA	NA	NA	NA	NA	NA	NA	NA	NA	NA	NA	NA	NA	NA	NA	NA	NA	NA	NA	NA	NA	NA	NA	NA	NA	NA	NA	NA	105	NA
10_4_95	NEGATIVE	plate_controls	MiSeq SOP	freshwater metagenome	1984-01-01	not applicable	not applicable	not applicable	not applicable	not applicable	42.7872244 N -86.1072217 W	10_4_95	10_4	NEGATIVE	plate_controls	NEGATIVE	NEGATIVE	NEGATIVE	NA	NA	1984-01-01	NA	NA	NA	NA	NA	NA	NA	NA	NA	NA	NA	NA	NA	NA	NA	NA	NA	NA	NA	NA	NA	NA	NA	NA	NA	NA	NA	NA	NA	NA	NA	NA	NA	NA	NA	NA	NA	NA	NA	534	NA
10_4_96	POSITIVE	plate_controls	MiSeq SOP	freshwater metagenome	1984-01-01	not applicable	not applicable	not applicable	not applicable	not applicable	42.7872244 N -86.1072217 W	10_4_96	10_4	POSITIVE	plate_controls	POSITIVE	POSITIVE	POSITIVE	NA	NA	1984-01-01	NA	NA	NA	NA	NA	NA	NA	NA	NA	NA	NA	NA	NA	NA	NA	NA	NA	NA	NA	NA	NA	NA	NA	NA	NA	NA	NA	NA	NA	NA	NA	NA	NA	NA	NA	NA	NA	NA	NA	62186	NA
9_3_01	1228_1A	dr	MiSeq SOP	freshwater metagenome	2018-10-02	not applicable	fresh water	not applicable	not applicable	Dominican Republic	18.8 N -71.2 W	9_3_01	9_3	1228_1A	dr	228	A	1A	2018-10-02	rainy	2019-02-19	caribbean	dominican_republic	San Juan	O	school	18.8	-71.2	no	no	city_tap_water	lt10m	yes	413	tropical_humid	udic	isothermic	326	developed	SC	sed	25	10.7	75.5	121.9	31.8	17.6	14.2	26.1	23.3	26.3	23.3	938	143	12	63.8	394	46	356	46	21003	Pre
9_3_02	1228_1B	dr	MiSeq SOP	freshwater metagenome	2018-10-02	not applicable	fresh water	not applicable	not applicable	Dominican Republic	18.8 N -71.2 W	9_3_02	9_3	1228_1B	dr	228	B	1B	2018-10-02	rainy	2019-02-19	caribbean	dominican_republic	San Juan	O	school	18.8	-71.2	no	no	city_tap_water	lt10m	yes	413	tropical_humid	udic	isothermic	326	developed	SC	sed	25	10.7	75.5	121.9	31.8	17.6	14.2	26.1	23.3	26.3	23.3	938	143	12	63.8	394	46	356	46	554	Pre
9_3_03	1228_2A	dr	MiSeq SOP	freshwater metagenome	2018-10-02	not applicable	fresh water	not applicable	not applicable	Dominican Republic	18.8 N -71.2 W	9_3_03	9_3	1228_2A	dr	228	A	2A	2018-10-02	rainy	2019-02-19	caribbean	dominican_republic	San Juan	O	school	18.8	-71.2	no	no	city_tap_water	lt10m	yes	413	tropical_humid	udic	isothermic	326	developed	SC	sed	25	10.7	75.5	121.9	31.8	17.6	14.2	26.1	23.3	26.3	23.3	938	143	12	63.8	394	46	356	46	25282	Pre
9_3_04	1228_2B	dr	MiSeq SOP	freshwater metagenome	2018-10-02	not applicable	fresh water	not applicable	not applicable	Dominican Republic	18.8 N -71.2 W	9_3_04	9_3	1228_2B	dr	228	B	2B	2018-10-02	rainy	2019-02-19	caribbean	dominican_republic	San Juan	O	school	18.8	-71.2	no	no	city_tap_water	lt10m	yes	413	tropical_humid	udic	isothermic	326	developed	SC	sed	25	10.7	75.5	121.9	31.8	17.6	14.2	26.1	23.3	26.3	23.3	938	143	12	63.8	394	46	356	46	582	Pre
9_3_05	1228_3A	dr	MiSeq SOP	freshwater metagenome	2018-10-02	not applicable	fresh water	not applicable	not applicable	Dominican Republic	18.8 N -71.2 W	9_3_05	9_3	1228_3A	dr	228	A	3A	2018-10-02	rainy	2019-02-19	caribbean	dominican_republic	San Juan	O	school	18.8	-71.2	no	no	city_tap_water	lt10m	yes	413	tropical_humid	udic	isothermic	326	developed	SC	sed	25	10.7	75.5	121.9	31.8	17.6	14.2	26.1	23.3	26.3	23.3	938	143	12	63.8	394	46	356	46	21947	Pre
9_3_06	1228_3B	dr	MiSeq SOP	freshwater metagenome	2018-10-02	not applicable	fresh water	not applicable	not applicable	Dominican Republic	18.8 N -71.2 W	9_3_06	9_3	1228_3B	dr	228	B	3B	2018-10-02	rainy	2019-02-19	caribbean	dominican_republic	San Juan	O	school	18.8	-71.2	no	no	city_tap_water	lt10m	yes	413	tropical_humid	udic	isothermic	326	developed	SC	sed	25	10.7	75.5	121.9	31.8	17.6	14.2	26.1	23.3	26.3	23.3	938	143	12	63.8	394	46	356	46	42	Pre
9_3_07	1236_1A	dr	MiSeq SOP	freshwater metagenome	2018-10-01	not applicable	fresh water	not applicable	not applicable	Dominican Republic	18.5 N -69.3 W	9_3_07	9_3	1236_1A	dr	236	A	1A	2018-10-01	rainy	2019-02-19	caribbean	dominican_republic	San Pedro de Macoris	J	school	18.5	-69.3	no	yes	pumped_well	lt10m	yes	3	tropical_semi_arid	ustic	isohyperthermic	1662	developed	SCl	sed	26.6	9.9	76.2	118	33	20	13	27.7	25.3	27.9	25.1	1069	152	32	49.5	422	102	330	120	7480	Pre
9_3_08	1236_1B	dr	MiSeq SOP	freshwater metagenome	2018-10-01	not applicable	fresh water	not applicable	not applicable	Dominican Republic	18.5 N -69.3 W	9_3_08	9_3	1236_1B	dr	236	B	1B	2018-10-01	rainy	2019-02-19	caribbean	dominican_republic	San Pedro de Macoris	J	school	18.5	-69.3	no	yes	pumped_well	lt10m	yes	3	tropical_semi_arid	ustic	isohyperthermic	1662	developed	SCl	sed	26.6	9.9	76.2	118	33	20	13	27.7	25.3	27.9	25.1	1069	152	32	49.5	422	102	330	120	12627	Pre
9_3_09	1236_2A	dr	MiSeq SOP	freshwater metagenome	2018-10-01	not applicable	fresh water	not applicable	not applicable	Dominican Republic	18.5 N -69.3 W	9_3_09	9_3	1236_2A	dr	236	A	2A	2018-10-01	rainy	2019-02-19	caribbean	dominican_republic	San Pedro de Macoris	J	school	18.5	-69.3	no	yes	pumped_well	lt10m	yes	3	tropical_semi_arid	ustic	isohyperthermic	1662	developed	SCl	sed	26.6	9.9	76.2	118	33	20	13	27.7	25.3	27.9	25.1	1069	152	32	49.5	422	102	330	120	5982	Pre
9_3_10	1236_2B	dr	MiSeq SOP	freshwater metagenome	2018-10-01	not applicable	fresh water	not applicable	not applicable	Dominican Republic	18.5 N -69.3 W	9_3_10	9_3	1236_2B	dr	236	B	2B	2018-10-01	rainy	2019-02-19	caribbean	dominican_republic	San Pedro de Macoris	J	school	18.5	-69.3	no	yes	pumped_well	lt10m	yes	3	tropical_semi_arid	ustic	isohyperthermic	1662	developed	SCl	sed	26.6	9.9	76.2	118	33	20	13	27.7	25.3	27.9	25.1	1069	152	32	49.5	422	102	330	120	1291	Pre
9_3_11	1236_3A	dr	MiSeq SOP	freshwater metagenome	2018-10-01	not applicable	fresh water	not applicable	not applicable	Dominican Republic	18.5 N -69.3 W	9_3_11	9_3	1236_3A	dr	236	A	3A	2018-10-01	rainy	2019-02-19	caribbean	dominican_republic	San Pedro de Macoris	J	school	18.5	-69.3	no	yes	pumped_well	lt10m	yes	3	tropical_semi_arid	ustic	isohyperthermic	1662	developed	SCl	sed	26.6	9.9	76.2	118	33	20	13	27.7	25.3	27.9	25.1	1069	152	32	49.5	422	102	330	120	4524	Pre
9_3_12	1236_3B	dr	MiSeq SOP	freshwater metagenome	2018-10-01	not applicable	fresh water	not applicable	not applicable	Dominican Republic	18.5 N -69.3 W	9_3_12	9_3	1236_3B	dr	236	B	3B	2018-10-01	rainy	2019-02-19	caribbean	dominican_republic	San Pedro de Macoris	J	school	18.5	-69.3	no	yes	pumped_well	lt10m	yes	3	tropical_semi_arid	ustic	isohyperthermic	1662	developed	SCl	sed	26.6	9.9	76.2	118	33	20	13	27.7	25.3	27.9	25.1	1069	152	32	49.5	422	102	330	120	23	Pre
9_3_13	1260_1A	dr	MiSeq SOP	freshwater metagenome	2018-10-02	not applicable	fresh water	not applicable	not applicable	Dominican Republic	18.5 N -70.0 W	9_3_13	9_3	1260_1A	dr	260	A	1A	2018-10-02	rainy	2019-02-19	caribbean	dominican_republic	San Cristobal	D	home	18.5	-70	no	no	rain_catchment	lt10m	yes	47	tropical_humid	udic	isohyperthermic	8556	developed	SCl	sed	26.3	10.2	76.4	119.8	32.7	19.4	13.3	27.4	24.8	27.5	24.7	1567	200	53	47.8	579	163	562	184	19167	Pre
9_3_14	1260_1B	dr	MiSeq SOP	freshwater metagenome	2018-10-02	not applicable	fresh water	not applicable	not applicable	Dominican Republic	18.5 N -70.0 W	9_3_14	9_3	1260_1B	dr	260	B	1B	2018-10-02	rainy	2019-02-19	caribbean	dominican_republic	San Cristobal	D	home	18.5	-70	no	no	rain_catchment	lt10m	yes	47	tropical_humid	udic	isohyperthermic	8556	developed	SCl	sed	26.3	10.2	76.4	119.8	32.7	19.4	13.3	27.4	24.8	27.5	24.7	1567	200	53	47.8	579	163	562	184	392	Pre
9_3_15	1260_2A	dr	MiSeq SOP	freshwater metagenome	2018-10-02	not applicable	fresh water	not applicable	not applicable	Dominican Republic	18.5 N -70.0 W	9_3_15	9_3	1260_2A	dr	260	A	2A	2018-10-02	rainy	2019-02-19	caribbean	dominican_republic	San Cristobal	D	home	18.5	-70	no	no	rain_catchment	lt10m	yes	47	tropical_humid	udic	isohyperthermic	8556	developed	SCl	sed	26.3	10.2	76.4	119.8	32.7	19.4	13.3	27.4	24.8	27.5	24.7	1567	200	53	47.8	579	163	562	184	25028	Pre
9_3_16	1260_2B	dr	MiSeq SOP	freshwater metagenome	2018-10-02	not applicable	fresh water	not applicable	not applicable	Dominican Republic	18.5 N -70.0 W	9_3_16	9_3	1260_2B	dr	260	B	2B	2018-10-02	rainy	2019-02-19	caribbean	dominican_republic	San Cristobal	D	home	18.5	-70	no	no	rain_catchment	lt10m	yes	47	tropical_humid	udic	isohyperthermic	8556	developed	SCl	sed	26.3	10.2	76.4	119.8	32.7	19.4	13.3	27.4	24.8	27.5	24.7	1567	200	53	47.8	579	163	562	184	25124	Pre
9_3_17	1260_3A	dr	MiSeq SOP	freshwater metagenome	2018-10-02	not applicable	fresh water	not applicable	not applicable	Dominican Republic	18.5 N -70.0 W	9_3_17	9_3	1260_3A	dr	260	A	3A	2018-10-02	rainy	2019-02-19	caribbean	dominican_republic	San Cristobal	D	home	18.5	-70	no	no	rain_catchment	lt10m	yes	47	tropical_humid	udic	isohyperthermic	8556	developed	SCl	sed	26.3	10.2	76.4	119.8	32.7	19.4	13.3	27.4	24.8	27.5	24.7	1567	200	53	47.8	579	163	562	184	25825	Pre
9_3_18	1260_3B	dr	MiSeq SOP	freshwater metagenome	2018-10-02	not applicable	fresh water	not applicable	not applicable	Dominican Republic	18.5 N -70.0 W	9_3_18	9_3	1260_3B	dr	260	B	3B	2018-10-02	rainy	2019-02-19	caribbean	dominican_republic	San Cristobal	D	home	18.5	-70	no	no	rain_catchment	lt10m	yes	47	tropical_humid	udic	isohyperthermic	8556	developed	SCl	sed	26.3	10.2	76.4	119.8	32.7	19.4	13.3	27.4	24.8	27.5	24.7	1567	200	53	47.8	579	163	562	184	25221	Pre
9_3_19	1218_1A	dr	MiSeq SOP	freshwater metagenome	2018-09-17	not applicable	fresh water	not applicable	not applicable	Dominican Republic	18.5 N -70.0 W	9_3_19	9_3	1218_1A	dr	218	A	1A	2018-09-17	rainy	2019-02-14	caribbean	dominican_republic	Santo Domingo	M	home	18.5	-70	no	yes	untreated_tap_water	10_100m	no	49	tropical_humid	udic	isohyperthermic	7771	developed	SVCe	sed_volc	26.3	10.1	75.9	123.7	32.8	19.5	13.3	27.5	24.8	27.6	24.6	1796	232	67	44.2	648	209	639	223	17180	Pre
9_3_20	1218_1B	dr	MiSeq SOP	freshwater metagenome	2018-09-17	not applicable	fresh water	not applicable	not applicable	Dominican Republic	18.5 N -70.0 W	9_3_20	9_3	1218_1B	dr	218	B	1B	2018-09-17	rainy	2019-02-14	caribbean	dominican_republic	Santo Domingo	M	home	18.5	-70	no	yes	untreated_tap_water	10_100m	no	49	tropical_humid	udic	isohyperthermic	7771	developed	SVCe	sed_volc	26.3	10.1	75.9	123.7	32.8	19.5	13.3	27.5	24.8	27.6	24.6	1796	232	67	44.2	648	209	639	223	195	Pre
9_3_21	1218_2A	dr	MiSeq SOP	freshwater metagenome	2018-09-17	not applicable	fresh water	not applicable	not applicable	Dominican Republic	18.5 N -70.0 W	9_3_21	9_3	1218_2A	dr	218	A	2A	2018-09-17	rainy	2019-02-14	caribbean	dominican_republic	Santo Domingo	M	home	18.5	-70	no	yes	untreated_tap_water	10_100m	no	49	tropical_humid	udic	isohyperthermic	7771	developed	SVCe	sed_volc	26.3	10.1	75.9	123.7	32.8	19.5	13.3	27.5	24.8	27.6	24.6	1796	232	67	44.2	648	209	639	223	18657	Pre
9_3_22	1218_2B	dr	MiSeq SOP	freshwater metagenome	2018-09-17	not applicable	fresh water	not applicable	not applicable	Dominican Republic	18.5 N -70.0 W	9_3_22	9_3	1218_2B	dr	218	B	2B	2018-09-17	rainy	2019-02-14	caribbean	dominican_republic	Santo Domingo	M	home	18.5	-70	no	yes	untreated_tap_water	10_100m	no	49	tropical_humid	udic	isohyperthermic	7771	developed	SVCe	sed_volc	26.3	10.1	75.9	123.7	32.8	19.5	13.3	27.5	24.8	27.6	24.6	1796	232	67	44.2	648	209	639	223	120	Pre
9_3_23	1218_3A	dr	MiSeq SOP	freshwater metagenome	2018-09-17	not applicable	fresh water	not applicable	not applicable	Dominican Republic	18.5 N -70.0 W	9_3_23	9_3	1218_3A	dr	218	A	3A	2018-09-17	rainy	2019-02-14	caribbean	dominican_republic	Santo Domingo	M	home	18.5	-70	no	yes	untreated_tap_water	10_100m	no	49	tropical_humid	udic	isohyperthermic	7771	developed	SVCe	sed_volc	26.3	10.1	75.9	123.7	32.8	19.5	13.3	27.5	24.8	27.6	24.6	1796	232	67	44.2	648	209	639	223	16085	Pre
9_3_24	1218_3B	dr	MiSeq SOP	freshwater metagenome	2018-09-17	not applicable	fresh water	not applicable	not applicable	Dominican Republic	18.5 N -70.0 W	9_3_24	9_3	1218_3B	dr	218	B	3B	2018-09-17	rainy	2019-02-14	caribbean	dominican_republic	Santo Domingo	M	home	18.5	-70	no	yes	untreated_tap_water	10_100m	no	49	tropical_humid	udic	isohyperthermic	7771	developed	SVCe	sed_volc	26.3	10.1	75.9	123.7	32.8	19.5	13.3	27.5	24.8	27.6	24.6	1796	232	67	44.2	648	209	639	223	3018	Pre
9_3_25	Blank_Pellet	bf_controls	MiSeq SOP	freshwater metagenome	2019-02-14	not applicable	not applicable	not applicable	not applicable	not applicable	42.7872244 N -86.1072217 W	9_3_25	9_3	Blank_Pellet	bf_controls	Blank_Pellet	Blank_Pellet	Blank_Pellet	NA	NA	2019-02-14	NA	NA	NA	NA	NA	NA	NA	NA	NA	NA	NA	NA	NA	NA	NA	NA	NA	NA	NA	NA	NA	NA	NA	NA	NA	NA	NA	NA	NA	NA	NA	NA	NA	NA	NA	NA	NA	NA	NA	547	NA
9_3_26	Control_Pellet	bf_controls	MiSeq SOP	freshwater metagenome	2019-02-14	not applicable	not applicable	not applicable	not applicable	not applicable	42.7872244 N -86.1072217 W	9_3_26	9_3	Control_Pellet	bf_controls	Control_Pellet	Control_Pellet	Control_Pellet	NA	NA	2019-02-14	NA	NA	NA	NA	NA	NA	NA	NA	NA	NA	NA	NA	NA	NA	NA	NA	NA	NA	NA	NA	NA	NA	NA	NA	NA	NA	NA	NA	NA	NA	NA	NA	NA	NA	NA	NA	NA	NA	NA	534	NA
9_3_27	MQ_Control	bf_controls	MiSeq SOP	freshwater metagenome	2019-02-14	not applicable	not applicable	not applicable	not applicable	not applicable	42.7872244 N -86.1072217 W	9_3_27	9_3	MQ_Control	bf_controls	MQ_Control	MQ_Control	MQ_Control	NA	NA	2019-02-14	NA	NA	NA	NA	NA	NA	NA	NA	NA	NA	NA	NA	NA	NA	NA	NA	NA	NA	NA	NA	NA	NA	NA	NA	NA	NA	NA	NA	NA	NA	NA	NA	NA	NA	NA	NA	NA	NA	NA	1233	NA
9_3_28	Blank_Pellet	bf_controls	MiSeq SOP	freshwater metagenome	2019-02-19	not applicable	not applicable	not applicable	not applicable	not applicable	42.7872244 N -86.1072217 W	9_3_28	9_3	Blank_Pellet	bf_controls	Blank_Pellet	Blank_Pellet	Blank_Pellet	NA	NA	2019-02-19	NA	NA	NA	NA	NA	NA	NA	NA	NA	NA	NA	NA	NA	NA	NA	NA	NA	NA	NA	NA	NA	NA	NA	NA	NA	NA	NA	NA	NA	NA	NA	NA	NA	NA	NA	NA	NA	NA	NA	522	NA
9_3_29	Control_Pellet	bf_controls	MiSeq SOP	freshwater metagenome	2019-02-19	not applicable	not applicable	not applicable	not applicable	not applicable	42.7872244 N -86.1072217 W	9_3_29	9_3	Control_Pellet	bf_controls	Control_Pellet	Control_Pellet	Control_Pellet	NA	NA	2019-02-19	NA	NA	NA	NA	NA	NA	NA	NA	NA	NA	NA	NA	NA	NA	NA	NA	NA	NA	NA	NA	NA	NA	NA	NA	NA	NA	NA	NA	NA	NA	NA	NA	NA	NA	NA	NA	NA	NA	NA	1412	NA
9_3_30	MQ_Control	bf_controls	MiSeq SOP	freshwater metagenome	2019-02-19	not applicable	not applicable	not applicable	not applicable	not applicable	42.7872244 N -86.1072217 W	9_3_30	9_3	MQ_Control	bf_controls	MQ_Control	MQ_Control	MQ_Control	NA	NA	2019-02-19	NA	NA	NA	NA	NA	NA	NA	NA	NA	NA	NA	NA	NA	NA	NA	NA	NA	NA	NA	NA	NA	NA	NA	NA	NA	NA	NA	NA	NA	NA	NA	NA	NA	NA	NA	NA	NA	NA	NA	200	NA
9_3_31	1242_1B	dr	MiSeq SOP	freshwater metagenome	2018-10-03	not applicable	fresh water	not applicable	not applicable	Dominican Republic	18.5 N -69.3 W	9_3_31	9_3	1242_1B	dr	242	B	1B	2018-10-03	rainy	2019-02-21	caribbean	dominican_republic	San Pedro de Macoris	K	Unknown purchased container	18.5	-69.3	NA	NA	purchased_container	lt10m	yes	NA	NA	NA	NA	NA	developed	NA	NA	NA	NA	NA	NA	NA	NA	NA	NA	NA	NA	NA	NA	NA	NA	NA	NA	NA	NA	NA	1885	Pre
9_3_32	1242_1A	dr	MiSeq SOP	freshwater metagenome	2018-10-03	not applicable	fresh water	not applicable	not applicable	Dominican Republic	18.5 N -69.3 W	9_3_32	9_3	1242_1A	dr	242	A	1A	2018-10-03	rainy	2019-02-21	caribbean	dominican_republic	San Pedro de Macoris	K	Unknown purchased container	18.5	-69.3	NA	NA	purchased_container	lt10m	yes	NA	NA	NA	NA	NA	developed	NA	NA	NA	NA	NA	NA	NA	NA	NA	NA	NA	NA	NA	NA	NA	NA	NA	NA	NA	NA	NA	10886	Pre
9_3_33	1242_2A	dr	MiSeq SOP	freshwater metagenome	2018-10-03	not applicable	fresh water	not applicable	not applicable	Dominican Republic	18.5 N -69.3 W	9_3_33	9_3	1242_2A	dr	242	A	2A	2018-10-03	rainy	2019-02-21	caribbean	dominican_republic	San Pedro de Macoris	K	Unknown purchased container	18.5	-69.3	NA	NA	purchased_container	lt10m	yes	NA	NA	NA	NA	NA	developed	NA	NA	NA	NA	NA	NA	NA	NA	NA	NA	NA	NA	NA	NA	NA	NA	NA	NA	NA	NA	NA	25625	Pre
9_3_34	1242_2B	dr	MiSeq SOP	freshwater metagenome	2018-10-03	not applicable	fresh water	not applicable	not applicable	Dominican Republic	18.5 N -69.3 W	9_3_34	9_3	1242_2B	dr	242	B	2B	2018-10-03	rainy	2019-02-21	caribbean	dominican_republic	San Pedro de Macoris	K	Unknown purchased container	18.5	-69.3	NA	NA	purchased_container	lt10m	yes	NA	NA	NA	NA	NA	developed	NA	NA	NA	NA	NA	NA	NA	NA	NA	NA	NA	NA	NA	NA	NA	NA	NA	NA	NA	NA	NA	2959	Pre
9_3_35	1242_3A	dr	MiSeq SOP	freshwater metagenome	2018-10-03	not applicable	fresh water	not applicable	not applicable	Dominican Republic	18.5 N -69.3 W	9_3_35	9_3	1242_3A	dr	242	A	3A	2018-10-03	rainy	2019-02-21	caribbean	dominican_republic	San Pedro de Macoris	K	Unknown purchased container	18.5	-69.3	NA	NA	purchased_container	lt10m	yes	NA	NA	NA	NA	NA	developed	NA	NA	NA	NA	NA	NA	NA	NA	NA	NA	NA	NA	NA	NA	NA	NA	NA	NA	NA	NA	NA	33006	Pre
9_3_36	1242_3B	dr	MiSeq SOP	freshwater metagenome	2018-10-03	not applicable	fresh water	not applicable	not applicable	Dominican Republic	18.5 N -69.3 W	9_3_36	9_3	1242_3B	dr	242	B	3B	2018-10-03	rainy	2019-02-21	caribbean	dominican_republic	San Pedro de Macoris	K	Unknown purchased container	18.5	-69.3	NA	NA	purchased_container	lt10m	yes	NA	NA	NA	NA	NA	developed	NA	NA	NA	NA	NA	NA	NA	NA	NA	NA	NA	NA	NA	NA	NA	NA	NA	NA	NA	NA	NA	1395	Pre
9_3_37	Blank_Pellet	bf_controls	MiSeq SOP	freshwater metagenome	2019-02-21	not applicable	not applicable	not applicable	not applicable	not applicable	42.7872244 N -86.1072217 W	9_3_37	9_3	Blank_Pellet	bf_controls	Blank_Pellet	Blank_Pellet	Blank_Pellet	NA	NA	2019-02-21	NA	NA	NA	NA	NA	NA	NA	NA	NA	NA	NA	NA	NA	NA	NA	NA	NA	NA	NA	NA	NA	NA	NA	NA	NA	NA	NA	NA	NA	NA	NA	NA	NA	NA	NA	NA	NA	NA	NA	139	NA
9_3_38	Control_Pellet	bf_controls	MiSeq SOP	freshwater metagenome	2019-02-21	not applicable	not applicable	not applicable	not applicable	not applicable	42.7872244 N -86.1072217 W	9_3_38	9_3	Control_Pellet	bf_controls	Control_Pellet	Control_Pellet	Control_Pellet	NA	NA	2019-02-21	NA	NA	NA	NA	NA	NA	NA	NA	NA	NA	NA	NA	NA	NA	NA	NA	NA	NA	NA	NA	NA	NA	NA	NA	NA	NA	NA	NA	NA	NA	NA	NA	NA	NA	NA	NA	NA	NA	NA	803	NA
9_3_39	MQ_Control	bf_controls	MiSeq SOP	freshwater metagenome	2019-02-21	not applicable	not applicable	not applicable	not applicable	not applicable	42.7872244 N -86.1072217 W	9_3_39	9_3	MQ_Control	bf_controls	MQ_Control	MQ_Control	MQ_Control	NA	NA	2019-02-21	NA	NA	NA	NA	NA	NA	NA	NA	NA	NA	NA	NA	NA	NA	NA	NA	NA	NA	NA	NA	NA	NA	NA	NA	NA	NA	NA	NA	NA	NA	NA	NA	NA	NA	NA	NA	NA	NA	NA	173	NA
9_3_40	1240_1A	dr	MiSeq SOP	freshwater metagenome	2018-10-04	not applicable	fresh water	not applicable	not applicable	Dominican Republic	18.8 N -71.2 W	9_3_40	9_3	1240_1A	dr	240	A	1A	2018-10-04	rainy	2019-02-21	caribbean	dominican_republic	San Juan	O	school	18.8	-71.2	no	yes	purchased_container	lt10m	yes	413	tropical_semi_arid	ustic	isohyperthermic	326	developed	SC	sed	25	10.7	75.5	121.9	31.8	17.6	14.2	26.1	23.3	26.3	23.3	938	143	12	63.8	394	46	356	46	36849	Pre
9_3_41	1240_1B	dr	MiSeq SOP	freshwater metagenome	2018-10-04	not applicable	fresh water	not applicable	not applicable	Dominican Republic	18.8 N -71.2 W	9_3_41	9_3	1240_1B	dr	240	B	1B	2018-10-04	rainy	2019-02-21	caribbean	dominican_republic	San Juan	O	school	18.8	-71.2	no	yes	purchased_container	lt10m	yes	413	tropical_semi_arid	ustic	isohyperthermic	326	developed	SC	sed	25	10.7	75.5	121.9	31.8	17.6	14.2	26.1	23.3	26.3	23.3	938	143	12	63.8	394	46	356	46	178	Pre
9_3_42	1240_2A	dr	MiSeq SOP	freshwater metagenome	2018-10-04	not applicable	fresh water	not applicable	not applicable	Dominican Republic	18.8 N -71.2 W	9_3_42	9_3	1240_2A	dr	240	A	2A	2018-10-04	rainy	2019-02-21	caribbean	dominican_republic	San Juan	O	school	18.8	-71.2	no	yes	purchased_container	lt10m	yes	413	tropical_semi_arid	ustic	isohyperthermic	326	developed	SC	sed	25	10.7	75.5	121.9	31.8	17.6	14.2	26.1	23.3	26.3	23.3	938	143	12	63.8	394	46	356	46	23339	Pre
9_3_43	1240_2B	dr	MiSeq SOP	freshwater metagenome	2018-10-04	not applicable	fresh water	not applicable	not applicable	Dominican Republic	18.8 N -71.2 W	9_3_43	9_3	1240_2B	dr	240	B	2B	2018-10-04	rainy	2019-02-21	caribbean	dominican_republic	San Juan	O	school	18.8	-71.2	no	yes	purchased_container	lt10m	yes	413	tropical_semi_arid	ustic	isohyperthermic	326	developed	SC	sed	25	10.7	75.5	121.9	31.8	17.6	14.2	26.1	23.3	26.3	23.3	938	143	12	63.8	394	46	356	46	253	Pre
9_3_44	1240_3A	dr	MiSeq SOP	freshwater metagenome	2018-10-04	not applicable	fresh water	not applicable	not applicable	Dominican Republic	18.8 N -71.2 W	9_3_44	9_3	1240_3A	dr	240	A	3A	2018-10-04	rainy	2019-02-21	caribbean	dominican_republic	San Juan	O	school	18.8	-71.2	no	yes	purchased_container	lt10m	yes	413	tropical_semi_arid	ustic	isohyperthermic	326	developed	SC	sed	25	10.7	75.5	121.9	31.8	17.6	14.2	26.1	23.3	26.3	23.3	938	143	12	63.8	394	46	356	46	24563	Pre
9_3_45	1240_3B	dr	MiSeq SOP	freshwater metagenome	2018-10-04	not applicable	fresh water	not applicable	not applicable	Dominican Republic	18.8 N -71.2 W	9_3_45	9_3	1240_3B	dr	240	B	3B	2018-10-04	rainy	2019-02-21	caribbean	dominican_republic	San Juan	O	school	18.8	-71.2	no	yes	purchased_container	lt10m	yes	413	tropical_semi_arid	ustic	isohyperthermic	326	developed	SC	sed	25	10.7	75.5	121.9	31.8	17.6	14.2	26.1	23.3	26.3	23.3	938	143	12	63.8	394	46	356	46	8719	Pre
9_3_46	1219_1A	dr	MiSeq SOP	freshwater metagenome	2018-09-17	not applicable	fresh water	not applicable	not applicable	Dominican Republic	18.5 N -70.0 W	9_3_46	9_3	1219_1A	dr	219	A	1A	2018-09-17	rainy	2019-02-15	caribbean	dominican_republic	Santo Domingo	H	school	18.5	-70	no	yes	purchased_container	lt10m	yes	64	tropical_humid	udic	isohyperthermic	7595	developed	SVCe	sed_volc	26.5	10	75.2	125.9	33	19.7	13.3	27.7	25	27.8	24.8	1812	235	69	43.6	653	215	645	228	30928	Pre
9_3_47	1219_1B	dr	MiSeq SOP	freshwater metagenome	2018-09-17	not applicable	fresh water	not applicable	not applicable	Dominican Republic	18.5 N -70.0 W	9_3_47	9_3	1219_1B	dr	219	B	1B	2018-09-17	rainy	2019-02-15	caribbean	dominican_republic	Santo Domingo	H	school	18.5	-70	no	yes	purchased_container	lt10m	yes	64	tropical_humid	udic	isohyperthermic	7595	developed	SVCe	sed_volc	26.5	10	75.2	125.9	33	19.7	13.3	27.7	25	27.8	24.8	1812	235	69	43.6	653	215	645	228	417	Pre
9_3_48	1219_2A	dr	MiSeq SOP	freshwater metagenome	2018-09-17	not applicable	fresh water	not applicable	not applicable	Dominican Republic	18.5 N -70.0 W	9_3_48	9_3	1219_2A	dr	219	A	2A	2018-09-17	rainy	2019-02-15	caribbean	dominican_republic	Santo Domingo	H	school	18.5	-70	no	yes	purchased_container	lt10m	yes	64	tropical_humid	udic	isohyperthermic	7595	developed	SVCe	sed_volc	26.5	10	75.2	125.9	33	19.7	13.3	27.7	25	27.8	24.8	1812	235	69	43.6	653	215	645	228	49468	Pre
9_3_49	1219_2B	dr	MiSeq SOP	freshwater metagenome	2018-09-17	not applicable	fresh water	not applicable	not applicable	Dominican Republic	18.5 N -70.0 W	9_3_49	9_3	1219_2B	dr	219	B	2B	2018-09-17	rainy	2019-02-15	caribbean	dominican_republic	Santo Domingo	H	school	18.5	-70	no	yes	purchased_container	lt10m	yes	64	tropical_humid	udic	isohyperthermic	7595	developed	SVCe	sed_volc	26.5	10	75.2	125.9	33	19.7	13.3	27.7	25	27.8	24.8	1812	235	69	43.6	653	215	645	228	415	Pre
9_3_50	1219_3A	dr	MiSeq SOP	freshwater metagenome	2018-09-17	not applicable	fresh water	not applicable	not applicable	Dominican Republic	18.5 N -70.0 W	9_3_50	9_3	1219_3A	dr	219	A	3A	2018-09-17	rainy	2019-02-15	caribbean	dominican_republic	Santo Domingo	H	school	18.5	-70	no	yes	purchased_container	lt10m	yes	64	tropical_humid	udic	isohyperthermic	7595	developed	SVCe	sed_volc	26.5	10	75.2	125.9	33	19.7	13.3	27.7	25	27.8	24.8	1812	235	69	43.6	653	215	645	228	51144	Pre
9_3_51	1219_3B	dr	MiSeq SOP	freshwater metagenome	2018-09-17	not applicable	fresh water	not applicable	not applicable	Dominican Republic	18.5 N -70.0 W	9_3_51	9_3	1219_3B	dr	219	B	3B	2018-09-17	rainy	2019-02-15	caribbean	dominican_republic	Santo Domingo	H	school	18.5	-70	no	yes	purchased_container	lt10m	yes	64	tropical_humid	udic	isohyperthermic	7595	developed	SVCe	sed_volc	26.5	10	75.2	125.9	33	19.7	13.3	27.7	25	27.8	24.8	1812	235	69	43.6	653	215	645	228	1691	Pre
9_3_52	Blank_Pellet	bf_controls	MiSeq SOP	freshwater metagenome	2019-02-15	not applicable	not applicable	not applicable	not applicable	not applicable	42.7872244 N -86.1072217 W	9_3_52	9_3	Blank_Pellet	bf_controls	Blank_Pellet	Blank_Pellet	Blank_Pellet	NA	NA	2019-02-15	NA	NA	NA	NA	NA	NA	NA	NA	NA	NA	NA	NA	NA	NA	NA	NA	NA	NA	NA	NA	NA	NA	NA	NA	NA	NA	NA	NA	NA	NA	NA	NA	NA	NA	NA	NA	NA	NA	NA	1611	NA
9_3_53	Control_Pellet	bf_controls	MiSeq SOP	freshwater metagenome	2019-02-15	not applicable	not applicable	not applicable	not applicable	not applicable	42.7872244 N -86.1072217 W	9_3_53	9_3	Control_Pellet	bf_controls	Control_Pellet	Control_Pellet	Control_Pellet	NA	NA	2019-02-15	NA	NA	NA	NA	NA	NA	NA	NA	NA	NA	NA	NA	NA	NA	NA	NA	NA	NA	NA	NA	NA	NA	NA	NA	NA	NA	NA	NA	NA	NA	NA	NA	NA	NA	NA	NA	NA	NA	NA	493	NA
9_3_54	MQ_Control	bf_controls	MiSeq SOP	freshwater metagenome	2019-02-15	not applicable	not applicable	not applicable	not applicable	not applicable	42.7872244 N -86.1072217 W	9_3_54	9_3	MQ_Control	bf_controls	MQ_Control	MQ_Control	MQ_Control	NA	NA	2019-02-15	NA	NA	NA	NA	NA	NA	NA	NA	NA	NA	NA	NA	NA	NA	NA	NA	NA	NA	NA	NA	NA	NA	NA	NA	NA	NA	NA	NA	NA	NA	NA	NA	NA	NA	NA	NA	NA	NA	NA	1065	NA
9_3_55	1233_1A	dr	MiSeq SOP	freshwater metagenome	2018-09-17	not applicable	fresh water	not applicable	not applicable	Dominican Republic	18.5 N -70.0 W	9_3_55	9_3	1233_1A	dr	233	A	1A	2018-09-17	rainy	2019-02-15	caribbean	dominican_republic	Santo Domingo	H	school	18.5	-70	no	yes	city_tap_water	lt10m	yes	64	tropical_humid	udic	isohyperthermic	7595	developed	SVMl	sed_volc	26.5	10	75.2	125.9	33	19.7	13.3	27.7	25	27.8	24.8	1812	235	69	43.6	653	215	645	228	41023	Pre
9_3_56	1233_1B	dr	MiSeq SOP	freshwater metagenome	2018-09-17	not applicable	fresh water	not applicable	not applicable	Dominican Republic	18.5 N -70.0 W	9_3_56	9_3	1233_1B	dr	233	B	1B	2018-09-17	rainy	2019-02-15	caribbean	dominican_republic	Santo Domingo	H	school	18.5	-70	no	yes	city_tap_water	lt10m	yes	64	tropical_humid	udic	isohyperthermic	7595	developed	SVMl	sed_volc	26.5	10	75.2	125.9	33	19.7	13.3	27.7	25	27.8	24.8	1812	235	69	43.6	653	215	645	228	60927	Pre
9_3_57	1233_2A	dr	MiSeq SOP	freshwater metagenome	2018-09-17	not applicable	fresh water	not applicable	not applicable	Dominican Republic	18.5 N -70.0 W	9_3_57	9_3	1233_2A	dr	233	A	2A	2018-09-17	rainy	2019-02-15	caribbean	dominican_republic	Santo Domingo	H	school	18.5	-70	no	yes	city_tap_water	lt10m	yes	64	tropical_humid	udic	isohyperthermic	7595	developed	SVMl	sed_volc	26.5	10	75.2	125.9	33	19.7	13.3	27.7	25	27.8	24.8	1812	235	69	43.6	653	215	645	228	46751	Pre
9_3_58	1233_2B	dr	MiSeq SOP	freshwater metagenome	2018-09-17	not applicable	fresh water	not applicable	not applicable	Dominican Republic	18.5 N -70.0 W	9_3_58	9_3	1233_2B	dr	233	B	2B	2018-09-17	rainy	2019-02-15	caribbean	dominican_republic	Santo Domingo	H	school	18.5	-70	no	yes	city_tap_water	lt10m	yes	64	tropical_humid	udic	isohyperthermic	7595	developed	SVMl	sed_volc	26.5	10	75.2	125.9	33	19.7	13.3	27.7	25	27.8	24.8	1812	235	69	43.6	653	215	645	228	4627	Pre
9_3_59	1233_3A	dr	MiSeq SOP	freshwater metagenome	2018-09-17	not applicable	fresh water	not applicable	not applicable	Dominican Republic	18.5 N -70.0 W	9_3_59	9_3	1233_3A	dr	233	A	3A	2018-09-17	rainy	2019-02-15	caribbean	dominican_republic	Santo Domingo	H	school	18.5	-70	no	yes	city_tap_water	lt10m	yes	64	tropical_humid	udic	isohyperthermic	7595	developed	SVMl	sed_volc	26.5	10	75.2	125.9	33	19.7	13.3	27.7	25	27.8	24.8	1812	235	69	43.6	653	215	645	228	46837	Pre
9_3_60	1233_3B	dr	MiSeq SOP	freshwater metagenome	2018-09-17	not applicable	fresh water	not applicable	not applicable	Dominican Republic	18.5 N -70.0 W	9_3_60	9_3	1233_3B	dr	233	B	3B	2018-09-17	rainy	2019-02-15	caribbean	dominican_republic	Santo Domingo	H	school	18.5	-70	no	yes	city_tap_water	lt10m	yes	64	tropical_humid	udic	isohyperthermic	7595	developed	SVMl	sed_volc	26.5	10	75.2	125.9	33	19.7	13.3	27.7	25	27.8	24.8	1812	235	69	43.6	653	215	645	228	3046	Pre
9_3_61	1214_1A	dr	MiSeq SOP	freshwater metagenome	2018-09-15	not applicable	fresh water	not applicable	not applicable	Dominican Republic	18.5 N -70.0 W	9_3_61	9_3	1214_1A	dr	214	A	1A	2018-09-15	rainy	2019-02-14	caribbean	dominican_republic	Santo Domingo	NA	NA	18.5	-70	yes	yes	untreated_tap_water	lt10m	yes	57	tropical_humid	udic	isohyperthermic	8752	developed	SCI	sed	26.5	9.9	74.6	126.7	33	19.7	13.3	27.7	25	27.9	24.8	1735	223	67	44.5	633	204	620	216	27240	NA
9_3_62	1214_1B	dr	MiSeq SOP	freshwater metagenome	2018-09-15	not applicable	fresh water	not applicable	not applicable	Dominican Republic	18.5 N -70.0 W	9_3_62	9_3	1214_1B	dr	214	B	1B	2018-09-15	rainy	2019-02-14	caribbean	dominican_republic	Santo Domingo	NA	NA	18.5	-70	yes	yes	untreated_tap_water	lt10m	yes	57	tropical_humid	udic	isohyperthermic	8752	developed	SCI	sed	26.5	9.9	74.6	126.7	33	19.7	13.3	27.7	25	27.9	24.8	1735	223	67	44.5	633	204	620	216	708	NA
9_3_63	1214_2B	dr	MiSeq SOP	freshwater metagenome	2018-09-15	not applicable	fresh water	not applicable	not applicable	Dominican Republic	18.5 N -70.0 W	9_3_63	9_3	1214_2B	dr	214	B	2B	2018-09-15	rainy	2019-02-14	caribbean	dominican_republic	Santo Domingo	NA	NA	18.5	-70	yes	yes	untreated_tap_water	lt10m	yes	57	tropical_humid	udic	isohyperthermic	8752	developed	SCI	sed	26.5	9.9	74.6	126.7	33	19.7	13.3	27.7	25	27.9	24.8	1735	223	67	44.5	633	204	620	216	441	NA
9_3_64	1214_2A	dr	MiSeq SOP	freshwater metagenome	2018-09-15	not applicable	fresh water	not applicable	not applicable	Dominican Republic	18.5 N -70.0 W	9_3_64	9_3	1214_2A	dr	214	A	2A	2018-09-15	rainy	2019-02-14	caribbean	dominican_republic	Santo Domingo	NA	NA	18.5	-70	yes	yes	untreated_tap_water	lt10m	yes	57	tropical_humid	udic	isohyperthermic	8752	developed	SCI	sed	26.5	9.9	74.6	126.7	33	19.7	13.3	27.7	25	27.9	24.8	1735	223	67	44.5	633	204	620	216	33748	NA
9_3_65	1214_3A	dr	MiSeq SOP	freshwater metagenome	2018-09-15	not applicable	fresh water	not applicable	not applicable	Dominican Republic	18.5 N -70.0 W	9_3_65	9_3	1214_3A	dr	214	A	3A	2018-09-15	rainy	2019-02-14	caribbean	dominican_republic	Santo Domingo	NA	NA	18.5	-70	yes	yes	untreated_tap_water	lt10m	yes	57	tropical_humid	udic	isohyperthermic	8752	developed	SCI	sed	26.5	9.9	74.6	126.7	33	19.7	13.3	27.7	25	27.9	24.8	1735	223	67	44.5	633	204	620	216	21949	NA
9_3_66	1214_3B	dr	MiSeq SOP	freshwater metagenome	2018-09-15	not applicable	fresh water	not applicable	not applicable	Dominican Republic	18.5 N -70.0 W	9_3_66	9_3	1214_3B	dr	214	B	3B	2018-09-15	rainy	2019-02-14	caribbean	dominican_republic	Santo Domingo	NA	NA	18.5	-70	yes	yes	untreated_tap_water	lt10m	yes	57	tropical_humid	udic	isohyperthermic	8752	developed	SCI	sed	26.5	9.9	74.6	126.7	33	19.7	13.3	27.7	25	27.9	24.8	1735	223	67	44.5	633	204	620	216	122	NA
9_3_67	1217_1A	dr	MiSeq SOP	freshwater metagenome	2018-09-17	not applicable	fresh water	not applicable	not applicable	Dominican Republic	18.5 N -70.0 W	9_3_67	9_3	1217_1A	dr	217	A	1A	2018-09-17	rainy	2019-02-14	caribbean	dominican_republic	Santo Domingo	M	school	18.5	-70	no	no	purchased_container	lt10m	yes	52	tropical_humid	udic	isohyperthermic	7771	developed	SVCe	sed_volc	26.3	10.1	75.9	123.7	32.8	19.5	13.3	27.5	24.8	27.6	24.6	1796	232	67	44.2	648	209	639	223	2427	Pre
9_3_68	1217_1B	dr	MiSeq SOP	freshwater metagenome	2018-09-17	not applicable	fresh water	not applicable	not applicable	Dominican Republic	18.5 N -70.0 W	9_3_68	9_3	1217_1B	dr	217	B	1B	2018-09-17	rainy	2019-02-14	caribbean	dominican_republic	Santo Domingo	M	school	18.5	-70	no	no	purchased_container	lt10m	yes	52	tropical_humid	udic	isohyperthermic	7771	developed	SVCe	sed_volc	26.3	10.1	75.9	123.7	32.8	19.5	13.3	27.5	24.8	27.6	24.6	1796	232	67	44.2	648	209	639	223	273	Pre
9_3_69	1217_2A	dr	MiSeq SOP	freshwater metagenome	2018-09-17	not applicable	fresh water	not applicable	not applicable	Dominican Republic	18.5 N -70.0 W	9_3_69	9_3	1217_2A	dr	217	A	2A	2018-09-17	rainy	2019-02-14	caribbean	dominican_republic	Santo Domingo	M	school	18.5	-70	no	no	purchased_container	lt10m	yes	52	tropical_humid	udic	isohyperthermic	7771	developed	SVCe	sed_volc	26.3	10.1	75.9	123.7	32.8	19.5	13.3	27.5	24.8	27.6	24.6	1796	232	67	44.2	648	209	639	223	36866	Pre
9_3_95	NEGATIVE	plate_controls	MiSeq SOP	freshwater metagenome	1984-01-01	not applicable	not applicable	not applicable	not applicable	not applicable	42.7872244 N -86.1072217 W	9_3_95	9_3	NEGATIVE	plate_controls	NEGATIVE	NEGATIVE	NEGATIVE	NA	NA	1984-01-01	NA	NA	NA	NA	NA	NA	NA	NA	NA	NA	NA	NA	NA	NA	NA	NA	NA	NA	NA	NA	NA	NA	NA	NA	NA	NA	NA	NA	NA	NA	NA	NA	NA	NA	NA	NA	NA	NA	NA	348	NA
9_3_96	POSITIVE	plate_controls	MiSeq SOP	freshwater metagenome	1984-01-01	not applicable	not applicable	not applicable	not applicable	not applicable	42.7872244 N -86.1072217 W	9_3_96	9_3	POSITIVE	plate_controls	POSITIVE	POSITIVE	POSITIVE	NA	NA	1984-01-01	NA	NA	NA	NA	NA	NA	NA	NA	NA	NA	NA	NA	NA	NA	NA	NA	NA	NA	NA	NA	NA	NA	NA	NA	NA	NA	NA	NA	NA	NA	NA	NA	NA	NA	NA	NA	NA	NA	NA	70659	NA
9_4_01	1217_2B	dr	MiSeq SOP	freshwater metagenome	2018-09-17	not applicable	fresh water	not applicable	not applicable	Dominican Republic	18.5 N -70.0 W	9_4_01	9_4	1217_2B	dr	217	B	2B	2018-09-17	rainy	2019-02-14	caribbean	dominican_republic	Santo Domingo	M	school	18.5	-70	no	no	purchased_container	lt10m	yes	52	tropical_humid	udic	isohyperthermic	7771	developed	SVCe	sed_volc	26.3	10.1	75.9	123.7	32.8	19.5	13.3	27.5	24.8	27.6	24.6	1796	232	67	44.2	648	209	639	223	463	Pre
9_4_02	1217_3A	dr	MiSeq SOP	freshwater metagenome	2018-09-17	not applicable	fresh water	not applicable	not applicable	Dominican Republic	18.5 N -70.0 W	9_4_02	9_4	1217_3A	dr	217	A	3A	2018-09-17	rainy	2019-02-14	caribbean	dominican_republic	Santo Domingo	M	school	18.5	-70	no	no	purchased_container	lt10m	yes	52	tropical_humid	udic	isohyperthermic	7771	developed	SVCe	sed_volc	26.3	10.1	75.9	123.7	32.8	19.5	13.3	27.5	24.8	27.6	24.6	1796	232	67	44.2	648	209	639	223	9194	Pre
9_4_03	1217_3B	dr	MiSeq SOP	freshwater metagenome	2018-09-17	not applicable	fresh water	not applicable	not applicable	Dominican Republic	18.5 N -70.0 W	9_4_03	9_4	1217_3B	dr	217	B	3B	2018-09-17	rainy	2019-02-14	caribbean	dominican_republic	Santo Domingo	M	school	18.5	-70	no	no	purchased_container	lt10m	yes	52	tropical_humid	udic	isohyperthermic	7771	developed	SVCe	sed_volc	26.3	10.1	75.9	123.7	32.8	19.5	13.3	27.5	24.8	27.6	24.6	1796	232	67	44.2	648	209	639	223	7	Pre
9_4_04	1247_1A	dr	MiSeq SOP	freshwater metagenome	2018-10-17	not applicable	fresh water	not applicable	not applicable	Dominican Republic	18.8 N -71.2 W	9_4_04	9_4	1247_1A	dr	247	A	1A	2018-10-17	rainy	2019-02-26	caribbean	dominican_republic	San Juan	O	home	18.8	-71.2	no	no	city_tap_water	lt10m	yes	416	tropical_semi_arid	ustic	isohyperthermic	326	developed	SC	sed	25.1	10.8	75.9	122.3	31.8	17.6	14.2	26.1	23.3	26.3	23.3	939	145	12	64.1	394	45	356	45	195	Post
9_4_05	1247_1B	dr	MiSeq SOP	freshwater metagenome	2018-10-17	not applicable	fresh water	not applicable	not applicable	Dominican Republic	18.8 N -71.2 W	9_4_05	9_4	1247_1B	dr	247	B	1B	2018-10-17	rainy	2019-02-26	caribbean	dominican_republic	San Juan	O	home	18.8	-71.2	no	no	city_tap_water	lt10m	yes	416	tropical_semi_arid	ustic	isohyperthermic	326	developed	SC	sed	25.1	10.8	75.9	122.3	31.8	17.6	14.2	26.1	23.3	26.3	23.3	939	145	12	64.1	394	45	356	45	15	Post
9_4_06	1247_2A	dr	MiSeq SOP	freshwater metagenome	2018-10-17	not applicable	fresh water	not applicable	not applicable	Dominican Republic	18.8 N -71.2 W	9_4_06	9_4	1247_2A	dr	247	A	2A	2018-10-17	rainy	2019-02-26	caribbean	dominican_republic	San Juan	O	home	18.8	-71.2	no	no	city_tap_water	lt10m	yes	416	tropical_semi_arid	ustic	isohyperthermic	326	developed	SC	sed	25.1	10.8	75.9	122.3	31.8	17.6	14.2	26.1	23.3	26.3	23.3	939	145	12	64.1	394	45	356	45	1459	Post
9_4_07	1247_2B	dr	MiSeq SOP	freshwater metagenome	2018-10-17	not applicable	fresh water	not applicable	not applicable	Dominican Republic	18.8 N -71.2 W	9_4_07	9_4	1247_2B	dr	247	B	2B	2018-10-17	rainy	2019-02-26	caribbean	dominican_republic	San Juan	O	home	18.8	-71.2	no	no	city_tap_water	lt10m	yes	416	tropical_semi_arid	ustic	isohyperthermic	326	developed	SC	sed	25.1	10.8	75.9	122.3	31.8	17.6	14.2	26.1	23.3	26.3	23.3	939	145	12	64.1	394	45	356	45	229	Post
9_4_08	1247_3A	dr	MiSeq SOP	freshwater metagenome	2018-10-17	not applicable	fresh water	not applicable	not applicable	Dominican Republic	18.8 N -71.2 W	9_4_08	9_4	1247_3A	dr	247	A	3A	2018-10-17	rainy	2019-02-26	caribbean	dominican_republic	San Juan	O	home	18.8	-71.2	no	no	city_tap_water	lt10m	yes	416	tropical_semi_arid	ustic	isohyperthermic	326	developed	SC	sed	25.1	10.8	75.9	122.3	31.8	17.6	14.2	26.1	23.3	26.3	23.3	939	145	12	64.1	394	45	356	45	24766	Post
9_4_09	1247_3B	dr	MiSeq SOP	freshwater metagenome	2018-10-17	not applicable	fresh water	not applicable	not applicable	Dominican Republic	18.8 N -71.2 W	9_4_09	9_4	1247_3B	dr	247	B	3B	2018-10-17	rainy	2019-02-26	caribbean	dominican_republic	San Juan	O	home	18.8	-71.2	no	no	city_tap_water	lt10m	yes	416	tropical_semi_arid	ustic	isohyperthermic	326	developed	SC	sed	25.1	10.8	75.9	122.3	31.8	17.6	14.2	26.1	23.3	26.3	23.3	939	145	12	64.1	394	45	356	45	82	Post
9_4_10	1263_1B	dr	MiSeq SOP	freshwater metagenome	2018-10-22	not applicable	fresh water	not applicable	not applicable	Dominican Republic	19.5 N -70.7 W	9_4_10	9_4	1263_1B	dr	263	B	1B	2018-10-22	rainy	2019-02-26	caribbean	dominican_republic	Santiago	F	home	19.5	-70.7	no	no	purchased_container	lt10m	yes	172	tropical_semi_arid	ustic	isohyperthermic	3890	developed	SCm	sed	26.1	10.5	73.2	141.6	32.8	18.4	14.4	25.6	27.6	27.7	24.2	1208	166	59	34	409	209	224	271	482	Pre
9_4_11	1263_1A	dr	MiSeq SOP	freshwater metagenome	2018-10-22	not applicable	fresh water	not applicable	not applicable	Dominican Republic	19.5 N -70.7 W	9_4_11	9_4	1263_1A	dr	263	A	1A	2018-10-22	rainy	2019-02-26	caribbean	dominican_republic	Santiago	F	home	19.5	-70.7	no	no	purchased_container	lt10m	yes	172	tropical_semi_arid	ustic	isohyperthermic	3890	developed	SCm	sed	26.1	10.5	73.2	141.6	32.8	18.4	14.4	25.6	27.6	27.7	24.2	1208	166	59	34	409	209	224	271	18508	Pre
9_4_12	1263_2A	dr	MiSeq SOP	freshwater metagenome	2018-10-22	not applicable	fresh water	not applicable	not applicable	Dominican Republic	19.5 N -70.7 W	9_4_12	9_4	1263_2A	dr	263	A	2A	2018-10-22	rainy	2019-02-26	caribbean	dominican_republic	Santiago	F	home	19.5	-70.7	no	no	purchased_container	lt10m	yes	172	tropical_semi_arid	ustic	isohyperthermic	3890	developed	SCm	sed	26.1	10.5	73.2	141.6	32.8	18.4	14.4	25.6	27.6	27.7	24.2	1208	166	59	34	409	209	224	271	12206	Pre
9_4_13	1263_2B	dr	MiSeq SOP	freshwater metagenome	2018-10-22	not applicable	fresh water	not applicable	not applicable	Dominican Republic	19.5 N -70.7 W	9_4_13	9_4	1263_2B	dr	263	B	2B	2018-10-22	rainy	2019-02-26	caribbean	dominican_republic	Santiago	F	home	19.5	-70.7	no	no	purchased_container	lt10m	yes	172	tropical_semi_arid	ustic	isohyperthermic	3890	developed	SCm	sed	26.1	10.5	73.2	141.6	32.8	18.4	14.4	25.6	27.6	27.7	24.2	1208	166	59	34	409	209	224	271	227	Pre
9_4_14	1263_3A	dr	MiSeq SOP	freshwater metagenome	2018-10-22	not applicable	fresh water	not applicable	not applicable	Dominican Republic	19.5 N -70.7 W	9_4_14	9_4	1263_3A	dr	263	A	3A	2018-10-22	rainy	2019-02-26	caribbean	dominican_republic	Santiago	F	home	19.5	-70.7	no	no	purchased_container	lt10m	yes	172	tropical_semi_arid	ustic	isohyperthermic	3890	developed	SCm	sed	26.1	10.5	73.2	141.6	32.8	18.4	14.4	25.6	27.6	27.7	24.2	1208	166	59	34	409	209	224	271	17781	Pre
9_4_15	1263_3B	dr	MiSeq SOP	freshwater metagenome	2018-10-22	not applicable	fresh water	not applicable	not applicable	Dominican Republic	19.5 N -70.7 W	9_4_15	9_4	1263_3B	dr	263	B	3B	2018-10-22	rainy	2019-02-26	caribbean	dominican_republic	Santiago	F	home	19.5	-70.7	no	no	purchased_container	lt10m	yes	172	tropical_semi_arid	ustic	isohyperthermic	3890	developed	SCm	sed	26.1	10.5	73.2	141.6	32.8	18.4	14.4	25.6	27.6	27.7	24.2	1208	166	59	34	409	209	224	271	51	Pre
9_4_16	1234_1A	dr	MiSeq SOP	freshwater metagenome	2018-11-13	not applicable	fresh water	not applicable	not applicable	Dominican Republic	18.5 N -70.0 W	9_4_16	9_4	1234_1A	dr	234	A	1A	2018-11-13	rainy	2019-02-28	caribbean	dominican_republic	San Cristobal	D	home	18.5	-70	no	yes	purchased_container	lt10m	yes	21	tropical_humid	udic	isohyperthermic	11394	developed	SCl	sed	26.4	10.2	76.7	119.4	32.8	19.5	13.3	27.5	24.9	27.6	24.8	1533	197	50	48.7	570	158	552	175	4136	Post
9_4_17	1234_1B	dr	MiSeq SOP	freshwater metagenome	2018-11-13	not applicable	fresh water	not applicable	not applicable	Dominican Republic	18.5 N -70.0 W	9_4_17	9_4	1234_1B	dr	234	B	1B	2018-11-13	rainy	2019-02-28	caribbean	dominican_republic	San Cristobal	D	home	18.5	-70	no	yes	purchased_container	lt10m	yes	21	tropical_humid	udic	isohyperthermic	11394	developed	SCl	sed	26.4	10.2	76.7	119.4	32.8	19.5	13.3	27.5	24.9	27.6	24.8	1533	197	50	48.7	570	158	552	175	1378	Post
9_4_18	1234_2A	dr	MiSeq SOP	freshwater metagenome	2018-11-13	not applicable	fresh water	not applicable	not applicable	Dominican Republic	18.5 N -70.0 W	9_4_18	9_4	1234_2A	dr	234	A	2A	2018-11-13	rainy	2019-02-28	caribbean	dominican_republic	San Cristobal	D	home	18.5	-70	no	yes	purchased_container	lt10m	yes	21	tropical_humid	udic	isohyperthermic	11394	developed	SCl	sed	26.4	10.2	76.7	119.4	32.8	19.5	13.3	27.5	24.9	27.6	24.8	1533	197	50	48.7	570	158	552	175	1011	Post
9_4_19	1234_2B	dr	MiSeq SOP	freshwater metagenome	2018-11-13	not applicable	fresh water	not applicable	not applicable	Dominican Republic	18.5 N -70.0 W	9_4_19	9_4	1234_2B	dr	234	B	2B	2018-11-13	rainy	2019-02-28	caribbean	dominican_republic	San Cristobal	D	home	18.5	-70	no	yes	purchased_container	lt10m	yes	21	tropical_humid	udic	isohyperthermic	11394	developed	SCl	sed	26.4	10.2	76.7	119.4	32.8	19.5	13.3	27.5	24.9	27.6	24.8	1533	197	50	48.7	570	158	552	175	311	Post
9_4_20	1234_3A	dr	MiSeq SOP	freshwater metagenome	2018-11-13	not applicable	fresh water	not applicable	not applicable	Dominican Republic	18.5 N -70.0 W	9_4_20	9_4	1234_3A	dr	234	A	3A	2018-11-13	rainy	2019-02-28	caribbean	dominican_republic	San Cristobal	D	home	18.5	-70	no	yes	purchased_container	lt10m	yes	21	tropical_humid	udic	isohyperthermic	11394	developed	SCl	sed	26.4	10.2	76.7	119.4	32.8	19.5	13.3	27.5	24.9	27.6	24.8	1533	197	50	48.7	570	158	552	175	14987	Post
9_4_21	1234_3B	dr	MiSeq SOP	freshwater metagenome	2018-11-13	not applicable	fresh water	not applicable	not applicable	Dominican Republic	18.5 N -70.0 W	9_4_21	9_4	1234_3B	dr	234	B	3B	2018-11-13	rainy	2019-02-28	caribbean	dominican_republic	San Cristobal	D	home	18.5	-70	no	yes	purchased_container	lt10m	yes	21	tropical_humid	udic	isohyperthermic	11394	developed	SCl	sed	26.4	10.2	76.7	119.4	32.8	19.5	13.3	27.5	24.9	27.6	24.8	1533	197	50	48.7	570	158	552	175	229	Post
9_4_22	Blank_Pellet	bf_controls	MiSeq SOP	freshwater metagenome	2019-02-28	not applicable	not applicable	not applicable	not applicable	not applicable	42.7872244 N -86.1072217 W	9_4_22	9_4	Blank_Pellet	bf_controls	Blank_Pellet	Blank_Pellet	Blank_Pellet	NA	NA	2019-02-28	NA	NA	NA	NA	NA	NA	NA	NA	NA	NA	NA	NA	NA	NA	NA	NA	NA	NA	NA	NA	NA	NA	NA	NA	NA	NA	NA	NA	NA	NA	NA	NA	NA	NA	NA	NA	NA	NA	NA	606	NA
9_4_23	Control_Pellet	bf_controls	MiSeq SOP	freshwater metagenome	2019-02-28	not applicable	not applicable	not applicable	not applicable	not applicable	42.7872244 N -86.1072217 W	9_4_23	9_4	Control_Pellet	bf_controls	Control_Pellet	Control_Pellet	Control_Pellet	NA	NA	2019-02-28	NA	NA	NA	NA	NA	NA	NA	NA	NA	NA	NA	NA	NA	NA	NA	NA	NA	NA	NA	NA	NA	NA	NA	NA	NA	NA	NA	NA	NA	NA	NA	NA	NA	NA	NA	NA	NA	NA	NA	300	NA
9_4_24	MQ_Control	bf_controls	MiSeq SOP	freshwater metagenome	2019-02-28	not applicable	not applicable	not applicable	not applicable	not applicable	42.7872244 N -86.1072217 W	9_4_24	9_4	MQ_Control	bf_controls	MQ_Control	MQ_Control	MQ_Control	NA	NA	2019-02-28	NA	NA	NA	NA	NA	NA	NA	NA	NA	NA	NA	NA	NA	NA	NA	NA	NA	NA	NA	NA	NA	NA	NA	NA	NA	NA	NA	NA	NA	NA	NA	NA	NA	NA	NA	NA	NA	NA	NA	613	NA
9_4_25	1252_1A	dr	MiSeq SOP	freshwater metagenome	2018-10-26	not applicable	fresh water	not applicable	not applicable	Dominican Republic	18.5 N -69.3 W	9_4_25	9_4	1252_1A	dr	252	A	1A	2018-10-26	rainy	2019-02-28	caribbean	dominican_republic	San Pedro de Macoris	K	home	18.5	-69.3	no	no	purchased_container	gt100m	yes	24	tropical_semi_arid	ustic	isohyperthermic	1662	developed	SCl	sed	26.5	10.2	76.2	117.7	33.1	19.7	13.4	27.5	25.2	27.8	24.9	1109	159	35	49.9	442	109	341	122	13339	Pre
9_4_26	1252_1B	dr	MiSeq SOP	freshwater metagenome	2018-10-26	not applicable	fresh water	not applicable	not applicable	Dominican Republic	18.5 N -69.3 W	9_4_26	9_4	1252_1B	dr	252	B	1B	2018-10-26	rainy	2019-02-28	caribbean	dominican_republic	San Pedro de Macoris	K	home	18.5	-69.3	no	no	purchased_container	gt100m	yes	24	tropical_semi_arid	ustic	isohyperthermic	1662	developed	SCl	sed	26.5	10.2	76.2	117.7	33.1	19.7	13.4	27.5	25.2	27.8	24.9	1109	159	35	49.9	442	109	341	122	103	Pre
9_4_27	1252_2A	dr	MiSeq SOP	freshwater metagenome	2018-10-26	not applicable	fresh water	not applicable	not applicable	Dominican Republic	18.5 N -69.3 W	9_4_27	9_4	1252_2A	dr	252	A	2A	2018-10-26	rainy	2019-02-28	caribbean	dominican_republic	San Pedro de Macoris	K	home	18.5	-69.3	no	no	purchased_container	gt100m	yes	24	tropical_semi_arid	ustic	isohyperthermic	1662	developed	SCl	sed	26.5	10.2	76.2	117.7	33.1	19.7	13.4	27.5	25.2	27.8	24.9	1109	159	35	49.9	442	109	341	122	27987	Pre
9_4_28	1252_2B	dr	MiSeq SOP	freshwater metagenome	2018-10-26	not applicable	fresh water	not applicable	not applicable	Dominican Republic	18.5 N -69.3 W	9_4_28	9_4	1252_2B	dr	252	B	2B	2018-10-26	rainy	2019-02-28	caribbean	dominican_republic	San Pedro de Macoris	K	home	18.5	-69.3	no	no	purchased_container	gt100m	yes	24	tropical_semi_arid	ustic	isohyperthermic	1662	developed	SCl	sed	26.5	10.2	76.2	117.7	33.1	19.7	13.4	27.5	25.2	27.8	24.9	1109	159	35	49.9	442	109	341	122	5021	Pre
9_4_29	1252_3A	dr	MiSeq SOP	freshwater metagenome	2018-10-26	not applicable	fresh water	not applicable	not applicable	Dominican Republic	18.5 N -69.3 W	9_4_29	9_4	1252_3A	dr	252	A	3A	2018-10-26	rainy	2019-02-28	caribbean	dominican_republic	San Pedro de Macoris	K	home	18.5	-69.3	no	no	purchased_container	gt100m	yes	24	tropical_semi_arid	ustic	isohyperthermic	1662	developed	SCl	sed	26.5	10.2	76.2	117.7	33.1	19.7	13.4	27.5	25.2	27.8	24.9	1109	159	35	49.9	442	109	341	122	12955	Pre
9_4_30	1252_3B	dr	MiSeq SOP	freshwater metagenome	2018-10-26	not applicable	fresh water	not applicable	not applicable	Dominican Republic	18.5 N -69.3 W	9_4_30	9_4	1252_3B	dr	252	B	3B	2018-10-26	rainy	2019-02-28	caribbean	dominican_republic	San Pedro de Macoris	K	home	18.5	-69.3	no	no	purchased_container	gt100m	yes	24	tropical_semi_arid	ustic	isohyperthermic	1662	developed	SCl	sed	26.5	10.2	76.2	117.7	33.1	19.7	13.4	27.5	25.2	27.8	24.9	1109	159	35	49.9	442	109	341	122	187	Pre
9_4_31	1255_1A	dr	MiSeq SOP	freshwater metagenome	2018-11-13	not applicable	fresh water	not applicable	not applicable	Dominican Republic	18.5 N -70.0 W	9_4_31	9_4	1255_1A	dr	255	A	1A	2018-11-13	rainy	2019-02-28	caribbean	dominican_republic	Santo Domingo	M	school	18.5	-70	no	yes	city_water_filled_underground_ cistern	lt10m	yes	52	tropical_humid	udic	isohyperthermic	7771	developed	SVMl	sed_volc	26.3	10.1	75.9	123.7	32.8	19.5	13.3	27.5	24.8	27.6	24.6	1796	232	67	44.2	648	209	639	223	23095	Pre
9_4_32	1255_1B	dr	MiSeq SOP	freshwater metagenome	2018-11-13	not applicable	fresh water	not applicable	not applicable	Dominican Republic	18.5 N -70.0 W	9_4_32	9_4	1255_1B	dr	255	B	1B	2018-11-13	rainy	2019-02-28	caribbean	dominican_republic	Santo Domingo	M	school	18.5	-70	no	yes	city_water_filled_underground_ cistern	lt10m	yes	52	tropical_humid	udic	isohyperthermic	7771	developed	SVMl	sed_volc	26.3	10.1	75.9	123.7	32.8	19.5	13.3	27.5	24.8	27.6	24.6	1796	232	67	44.2	648	209	639	223	6598	Pre
9_4_33	1255_2A	dr	MiSeq SOP	freshwater metagenome	2018-11-13	not applicable	fresh water	not applicable	not applicable	Dominican Republic	18.5 N -70.0 W	9_4_33	9_4	1255_2A	dr	255	A	2A	2018-11-13	rainy	2019-02-28	caribbean	dominican_republic	Santo Domingo	M	school	18.5	-70	no	yes	city_water_filled_underground_ cistern	lt10m	yes	52	tropical_humid	udic	isohyperthermic	7771	developed	SVMl	sed_volc	26.3	10.1	75.9	123.7	32.8	19.5	13.3	27.5	24.8	27.6	24.6	1796	232	67	44.2	648	209	639	223	24904	Pre
9_4_34	1255_2B	dr	MiSeq SOP	freshwater metagenome	2018-11-13	not applicable	fresh water	not applicable	not applicable	Dominican Republic	18.5 N -70.0 W	9_4_34	9_4	1255_2B	dr	255	B	2B	2018-11-13	rainy	2019-02-28	caribbean	dominican_republic	Santo Domingo	M	school	18.5	-70	no	yes	city_water_filled_underground_ cistern	lt10m	yes	52	tropical_humid	udic	isohyperthermic	7771	developed	SVMl	sed_volc	26.3	10.1	75.9	123.7	32.8	19.5	13.3	27.5	24.8	27.6	24.6	1796	232	67	44.2	648	209	639	223	23304	Pre
9_4_35	1255_3A	dr	MiSeq SOP	freshwater metagenome	2018-11-13	not applicable	fresh water	not applicable	not applicable	Dominican Republic	18.5 N -70.0 W	9_4_35	9_4	1255_3A	dr	255	A	3A	2018-11-13	rainy	2019-02-28	caribbean	dominican_republic	Santo Domingo	M	school	18.5	-70	no	yes	city_water_filled_underground_ cistern	lt10m	yes	52	tropical_humid	udic	isohyperthermic	7771	developed	SVMl	sed_volc	26.3	10.1	75.9	123.7	32.8	19.5	13.3	27.5	24.8	27.6	24.6	1796	232	67	44.2	648	209	639	223	26708	Pre
9_4_36	1255_3B	dr	MiSeq SOP	freshwater metagenome	2018-11-13	not applicable	fresh water	not applicable	not applicable	Dominican Republic	18.5 N -70.0 W	9_4_36	9_4	1255_3B	dr	255	B	3B	2018-11-13	rainy	2019-02-28	caribbean	dominican_republic	Santo Domingo	M	school	18.5	-70	no	yes	city_water_filled_underground_ cistern	lt10m	yes	52	tropical_humid	udic	isohyperthermic	7771	developed	SVMl	sed_volc	26.3	10.1	75.9	123.7	32.8	19.5	13.3	27.5	24.8	27.6	24.6	1796	232	67	44.2	648	209	639	223	1038	Pre
9_4_37	1215_1A	dr	MiSeq SOP	freshwater metagenome	2018-10-25	not applicable	fresh water	not applicable	not applicable	Dominican Republic	18.5 N -69.3 W	9_4_37	9_4	1215_1A	dr	215	A	1A	2018-10-25	rainy	2019-02-26	caribbean	dominican_republic	San Pedro de Macoris	K	home	18.5	-69.3	no	no	city_tap_water	lt10m	yes	3	tropical_semi_arid	ustic	isohyperthermic	1662	developed	SCI	sed	26.5	9.9	74.6	126.7	33	19.7	13.3	27.7	25	27.9	24.8	1735	223	67	44.5	633	204	620	216	34106	Pre
9_4_38	1215_1B	dr	MiSeq SOP	freshwater metagenome	2018-10-25	not applicable	fresh water	not applicable	not applicable	Dominican Republic	18.5 N -69.3 W	9_4_38	9_4	1215_1B	dr	215	B	1B	2018-10-25	rainy	2019-02-26	caribbean	dominican_republic	San Pedro de Macoris	K	home	18.5	-69.3	no	no	city_tap_water	lt10m	yes	3	tropical_semi_arid	ustic	isohyperthermic	1662	developed	SCI	sed	26.6	9.8	75.4	117.9	33	20	13	27.7	25.3	27.9	25.1	1076	153	33	49.3	424	102	378	123	48602	Pre
9_4_39	1215_2A	dr	MiSeq SOP	freshwater metagenome	2018-10-25	not applicable	fresh water	not applicable	not applicable	Dominican Republic	18.5 N -69.3 W	9_4_39	9_4	1215_2A	dr	215	A	2A	2018-10-25	rainy	2019-02-26	caribbean	dominican_republic	San Pedro de Macoris	K	home	18.5	-69.3	no	no	city_tap_water	lt10m	yes	3	tropical_semi_arid	ustic	isohyperthermic	1662	developed	SCI	sed	26.6	9.8	75.4	117.9	33	20	13	27.7	25.3	27.9	25.1	1076	153	33	49.3	424	102	378	123	39214	Pre
9_4_40	1215_2B	dr	MiSeq SOP	freshwater metagenome	2018-10-25	not applicable	fresh water	not applicable	not applicable	Dominican Republic	18.5 N -69.3 W	9_4_40	9_4	1215_2B	dr	215	B	2B	2018-10-25	rainy	2019-02-26	caribbean	dominican_republic	San Pedro de Macoris	K	home	18.5	-69.3	no	no	city_tap_water	lt10m	yes	3	tropical_semi_arid	ustic	isohyperthermic	1662	developed	SCI	sed	26.6	9.8	75.4	117.9	33	20	13	27.7	25.3	27.9	25.1	1076	153	33	49.3	424	102	378	123	40477	Pre
9_4_41	1215_3A	dr	MiSeq SOP	freshwater metagenome	2018-10-25	not applicable	fresh water	not applicable	not applicable	Dominican Republic	18.5 N -69.3 W	9_4_41	9_4	1215_3A	dr	215	A	3A	2018-10-25	rainy	2019-02-26	caribbean	dominican_republic	San Pedro de Macoris	K	home	18.5	-69.3	no	no	city_tap_water	lt10m	yes	3	tropical_semi_arid	ustic	isohyperthermic	1662	developed	SCI	sed	26.6	9.8	75.4	117.9	33	20	13	27.7	25.3	27.9	25.1	1076	153	33	49.3	424	102	378	123	53415	Pre
9_4_42	1215_3B	dr	MiSeq SOP	freshwater metagenome	2018-10-25	not applicable	fresh water	not applicable	not applicable	Dominican Republic	18.5 N -69.3 W	9_4_42	9_4	1215_3B	dr	215	B	3B	2018-10-25	rainy	2019-02-26	caribbean	dominican_republic	San Pedro de Macoris	K	home	18.5	-69.3	no	no	city_tap_water	lt10m	yes	3	tropical_semi_arid	ustic	isohyperthermic	1662	developed	SCl	sed	26.6	9.8	75.4	117.9	33	20	13	27.7	25.3	27.9	25.1	1076	153	33	49.3	424	102	378	123	36008	Pre
9_4_43	1225_1A	dr	MiSeq SOP	freshwater metagenome	2018-10-22	not applicable	fresh water	not applicable	not applicable	Dominican Republic	19.5 N -70.7 W	9_4_43	9_4	1225_1A	dr	225	A	1A	2018-10-22	rainy	2019-02-26	caribbean	dominican_republic	Santiago	F	home	19.5	-70.7	no	no	city_tap_water	lt10m	yes	172	tropical_semi_arid	udic	isohyperthermic	3890	developed	SCl	sed	26.1	10.5	73.2	141.6	32.8	18.4	14.4	25.6	27.6	27.7	24.2	1208	166	59	34	409	209	224	271	45981	Pre
9_4_44	1225_1B	dr	MiSeq SOP	freshwater metagenome	2018-10-22	not applicable	fresh water	not applicable	not applicable	Dominican Republic	19.5 N -70.7 W	9_4_44	9_4	1225_1B	dr	225	B	1B	2018-10-22	rainy	2019-02-26	caribbean	dominican_republic	Santiago	F	home	19.5	-70.7	no	no	city_tap_water	lt10m	yes	172	tropical_semi_arid	udic	isohyperthermic	3890	developed	SCl	sed	26.1	10.5	73.2	141.6	32.8	18.4	14.4	25.6	27.6	27.7	24.2	1208	166	59	34	409	209	224	271	8212	Pre
9_4_45	1225_2A	dr	MiSeq SOP	freshwater metagenome	2018-10-22	not applicable	fresh water	not applicable	not applicable	Dominican Republic	19.5 N -70.7 W	9_4_45	9_4	1225_2A	dr	225	A	2A	2018-10-22	rainy	2019-02-26	caribbean	dominican_republic	Santiago	F	home	19.5	-70.7	no	no	city_tap_water	lt10m	yes	172	tropical_semi_arid	udic	isohyperthermic	3890	developed	SCl	sed	26.1	10.5	73.2	141.6	32.8	18.4	14.4	25.6	27.6	27.7	24.2	1208	166	59	34	409	209	224	271	45090	Pre
9_4_46	1225_2B	dr	MiSeq SOP	freshwater metagenome	2018-10-22	not applicable	fresh water	not applicable	not applicable	Dominican Republic	19.5 N -70.7 W	9_4_46	9_4	1225_2B	dr	225	B	2B	2018-10-22	rainy	2019-02-26	caribbean	dominican_republic	Santiago	F	home	19.5	-70.7	no	no	city_tap_water	lt10m	yes	172	tropical_semi_arid	udic	isohyperthermic	3890	developed	SCl	sed	26.1	10.5	73.2	141.6	32.8	18.4	14.4	25.6	27.6	27.7	24.2	1208	166	59	34	409	209	224	271	29389	Pre
9_4_47	1225_3A	dr	MiSeq SOP	freshwater metagenome	2018-10-22	not applicable	fresh water	not applicable	not applicable	Dominican Republic	19.5 N -70.7 W	9_4_47	9_4	1225_3A	dr	225	A	3A	2018-10-22	rainy	2019-02-26	caribbean	dominican_republic	Santiago	F	home	19.5	-70.7	no	no	city_tap_water	lt10m	yes	172	tropical_semi_arid	udic	isohyperthermic	3890	developed	SCl	sed	26.1	10.5	73.2	141.6	32.8	18.4	14.4	25.6	27.6	27.7	24.2	1208	166	59	34	409	209	224	271	59648	Pre
9_4_48	1225_3B	dr	MiSeq SOP	freshwater metagenome	2018-10-22	not applicable	fresh water	not applicable	not applicable	Dominican Republic	19.5 N -70.7 W	9_4_48	9_4	1225_3B	dr	225	B	3B	2018-10-22	rainy	2019-02-26	caribbean	dominican_republic	Santiago	F	home	19.5	-70.7	no	no	city_tap_water	lt10m	yes	172	tropical_semi_arid	udic	isohyperthermic	3890	developed	SCl	sed	26.1	10.5	73.2	141.6	32.8	18.4	14.4	25.6	27.6	27.7	24.2	1208	166	59	34	409	209	224	271	69633	Pre
9_4_49	Blank_Pellet	bf_controls	MiSeq SOP	freshwater metagenome	2019-02-26	not applicable	not applicable	not applicable	not applicable	not applicable	42.7872244 N -86.1072217 W	9_4_49	9_4	Blank_Pellet	bf_controls	Blank_Pellet	Blank_Pellet	Blank_Pellet	NA	NA	2019-02-26	NA	NA	NA	NA	NA	NA	NA	NA	NA	NA	NA	NA	NA	NA	NA	NA	NA	NA	NA	NA	NA	NA	NA	NA	NA	NA	NA	NA	NA	NA	NA	NA	NA	NA	NA	NA	NA	NA	NA	245	NA
9_4_50	Control_Pellet	bf_controls	MiSeq SOP	freshwater metagenome	2019-02-26	not applicable	not applicable	not applicable	not applicable	not applicable	42.7872244 N -86.1072217 W	9_4_50	9_4	Control_Pellet	bf_controls	Control_Pellet	Control_Pellet	Control_Pellet	NA	NA	2019-02-26	NA	NA	NA	NA	NA	NA	NA	NA	NA	NA	NA	NA	NA	NA	NA	NA	NA	NA	NA	NA	NA	NA	NA	NA	NA	NA	NA	NA	NA	NA	NA	NA	NA	NA	NA	NA	NA	NA	NA	1042	NA
9_4_51	MQ_Control	bf_controls	MiSeq SOP	freshwater metagenome	2019-02-26	not applicable	not applicable	not applicable	not applicable	not applicable	42.7872244 N -86.1072217 W	9_4_51	9_4	MQ_Control	bf_controls	MQ_Control	MQ_Control	MQ_Control	NA	NA	2019-02-26	NA	NA	NA	NA	NA	NA	NA	NA	NA	NA	NA	NA	NA	NA	NA	NA	NA	NA	NA	NA	NA	NA	NA	NA	NA	NA	NA	NA	NA	NA	NA	NA	NA	NA	NA	NA	NA	NA	NA	331	NA
9_4_52	1246_1A	dr	MiSeq SOP	freshwater metagenome	2018-11-15	not applicable	fresh water	not applicable	not applicable	Dominican Republic	18.5 N -70.0 W	9_4_52	9_4	1246_1A	dr	246	A	1A	2018-11-15	rainy	2019-03-05	caribbean	dominican_republic	Santo Domingo	M	school	18.5	-70	no	yes	purchased_container	10_100m	yes	52	tropical_humid	udic	isohyperthermic	7771	developed	SVMl	sed_volc	26.3	10.1	75.9	123.7	32.8	19.5	13.3	27.5	24.8	27.6	24.6	1796	232	67	44.2	648	209	639	223	32494	Pre
9_4_53	1246_1B	dr	MiSeq SOP	freshwater metagenome	2018-11-15	not applicable	fresh water	not applicable	not applicable	Dominican Republic	18.5 N -70.0 W	9_4_53	9_4	1246_1B	dr	246	B	1B	2018-11-15	rainy	2019-03-05	caribbean	dominican_republic	Santo Domingo	M	school	18.5	-70	no	yes	purchased_container	10_100m	yes	52	tropical_humid	udic	isohyperthermic	7771	developed	SVMl	sed_volc	26.3	10.1	75.9	123.7	32.8	19.5	13.3	27.5	24.8	27.6	24.6	1796	232	67	44.2	648	209	639	223	15913	Pre
9_4_54	1246_2A	dr	MiSeq SOP	freshwater metagenome	2018-11-15	not applicable	fresh water	not applicable	not applicable	Dominican Republic	18.5 N -70.0 W	9_4_54	9_4	1246_2A	dr	246	A	2A	2018-11-15	rainy	2019-03-05	caribbean	dominican_republic	Santo Domingo	M	school	18.5	-70	no	yes	purchased_container	10_100m	yes	52	tropical_humid	udic	isohyperthermic	7771	developed	SVMl	sed_volc	26.3	10.1	75.9	123.7	32.8	19.5	13.3	27.5	24.8	27.6	24.6	1796	232	67	44.2	648	209	639	223	32006	Pre
9_4_55	1246_2B	dr	MiSeq SOP	freshwater metagenome	2018-11-15	not applicable	fresh water	not applicable	not applicable	Dominican Republic	18.5 N -70.0 W	9_4_55	9_4	1246_2B	dr	246	B	2B	2018-11-15	rainy	2019-03-05	caribbean	dominican_republic	Santo Domingo	M	school	18.5	-70	no	yes	purchased_container	10_100m	yes	52	tropical_humid	udic	isohyperthermic	7771	developed	SVMl	sed_volc	26.3	10.1	75.9	123.7	32.8	19.5	13.3	27.5	24.8	27.6	24.6	1796	232	67	44.2	648	209	639	223	829	Pre
9_4_56	1246_3A	dr	MiSeq SOP	freshwater metagenome	2018-11-15	not applicable	fresh water	not applicable	not applicable	Dominican Republic	18.5 N -70.0 W	9_4_56	9_4	1246_3A	dr	246	A	3A	2018-11-15	rainy	2019-03-05	caribbean	dominican_republic	Santo Domingo	M	school	18.5	-70	no	yes	purchased_container	10_100m	yes	52	tropical_humid	udic	isohyperthermic	7771	developed	SVMl	sed_volc	26.3	10.1	75.9	123.7	32.8	19.5	13.3	27.5	24.8	27.6	24.6	1796	232	67	44.2	648	209	639	223	22231	Pre
9_4_57	1246_3B	dr	MiSeq SOP	freshwater metagenome	2018-11-15	not applicable	fresh water	not applicable	not applicable	Dominican Republic	18.5 N -70.0 W	9_4_57	9_4	1246_3B	dr	246	B	3B	2018-11-15	rainy	2019-03-05	caribbean	dominican_republic	Santo Domingo	M	school	18.5	-70	no	yes	purchased_container	10_100m	yes	52	tropical_humid	udic	isohyperthermic	7771	developed	SVMl	sed_volc	26.3	10.1	75.9	123.7	32.8	19.5	13.3	27.5	24.8	27.6	24.6	1796	232	67	44.2	648	209	639	223	1681	Pre
9_4_58	1227_1A	dr	MiSeq SOP	freshwater metagenome	2018-11-20	not applicable	fresh water	not applicable	not applicable	Dominican Republic	18.7 N -70.2 W	9_4_58	9_4	1227_1A	dr	227	A	1A	2018-11-20	rainy	2019-03-05	caribbean	dominican_republic	San Cristobal	P	home	18.7	-70.2	no	no	rooftop_tank_filled_by_city_water	lt10m	yes	164	tropical_humid	udic	isohyperthermic	320	developed	SVMl	sed_volc	25.2	10.5	77.3	115.7	31.6	18	13.6	26.3	23.8	26.4	23.6	2104	271	81	39.4	737	269	726	273	29995	Pre
9_4_59	1227_1B	dr	MiSeq SOP	freshwater metagenome	2018-11-20	not applicable	fresh water	not applicable	not applicable	Dominican Republic	18.7 N -70.2 W	9_4_59	9_4	1227_1B	dr	227	B	1B	2018-11-20	rainy	2019-03-05	caribbean	dominican_republic	San Cristobal	P	home	18.7	-70.2	no	no	rooftop_tank_filled_by_city_water	lt10m	yes	164	tropical_humid	udic	isohyperthermic	320	developed	SVMl	sed_volc	25.2	10.5	77.3	115.7	31.6	18	13.6	26.3	23.8	26.4	23.6	2104	271	81	39.4	737	269	726	273	4781	Pre
9_4_60	1227_2A	dr	MiSeq SOP	freshwater metagenome	2018-11-20	not applicable	fresh water	not applicable	not applicable	Dominican Republic	18.7 N -70.2 W	9_4_60	9_4	1227_2A	dr	227	A	2A	2018-11-20	rainy	2019-03-05	caribbean	dominican_republic	San Cristobal	P	home	18.7	-70.2	no	no	rooftop_tank_filled_by_city_water	lt10m	yes	164	tropical_humid	udic	isohyperthermic	320	developed	SVMl	sed_volc	25.2	10.5	77.3	115.7	31.6	18	13.6	26.3	23.8	26.4	23.6	2104	271	81	39.4	737	269	726	273	52482	Pre
9_4_61	1227_2B	dr	MiSeq SOP	freshwater metagenome	2018-11-20	not applicable	fresh water	not applicable	not applicable	Dominican Republic	18.7 N -70.2 W	9_4_61	9_4	1227_2B	dr	227	B	2B	2018-11-20	rainy	2019-03-05	caribbean	dominican_republic	San Cristobal	P	home	18.7	-70.2	no	no	rooftop_tank_filled_by_city_water	lt10m	yes	164	tropical_humid	udic	isohyperthermic	320	developed	SVMl	sed_volc	25.2	10.5	77.3	115.7	31.6	18	13.6	26.3	23.8	26.4	23.6	2104	271	81	39.4	737	269	726	273	1240	Pre
9_4_62	1227_3A	dr	MiSeq SOP	freshwater metagenome	2018-11-20	not applicable	fresh water	not applicable	not applicable	Dominican Republic	18.7 N -70.2 W	9_4_62	9_4	1227_3A	dr	227	A	3A	2018-11-20	rainy	2019-03-05	caribbean	dominican_republic	San Cristobal	P	home	18.7	-70.2	no	no	rooftop_tank_filled_by_city_water	lt10m	yes	164	tropical_humid	udic	isohyperthermic	320	developed	SVMl	sed_volc	25.2	10.5	77.3	115.7	31.6	18	13.6	26.3	23.8	26.4	23.6	2104	271	81	39.4	737	269	726	273	27397	Pre
9_4_63	1227_3B	dr	MiSeq SOP	freshwater metagenome	2018-11-20	not applicable	fresh water	not applicable	not applicable	Dominican Republic	18.7 N -70.2 W	9_4_63	9_4	1227_3B	dr	227	B	3B	2018-11-20	rainy	2019-03-05	caribbean	dominican_republic	San Cristobal	P	home	18.7	-70.2	no	no	rooftop_tank_filled_by_city_water	lt10m	yes	164	tropical_humid	udic	isohyperthermic	320	developed	SVMl	sed_volc	25.2	10.5	77.3	115.7	31.6	18	13.6	26.3	23.8	26.4	23.6	2104	271	81	39.4	737	269	726	273	1098	Pre
9_4_64	1261_1A	dr	MiSeq SOP	freshwater metagenome	2018-11-20	not applicable	fresh water	not applicable	not applicable	Dominican Republic	18.7 N -70.2 W	9_4_64	9_4	1261_1A	dr	261	A	1A	2018-11-20	rainy	2019-03-05	caribbean	dominican_republic	San Cristobal	P	home	18.7	-70.2	no	no	city_tap_water	lt10m	yes	164	tropical_humid	udic	isohyperthermic	320	developed	SVMl	sed_volc	25.2	10.5	77.3	115.7	31.6	18	13.6	26.3	23.8	26.4	23.6	2104	271	81	39.4	737	269	726	273	30987	Pre
9_4_65	1261_1B	dr	MiSeq SOP	freshwater metagenome	2018-11-20	not applicable	fresh water	not applicable	not applicable	Dominican Republic	18.7 N -70.2 W	9_4_65	9_4	1261_1B	dr	261	B	1B	2018-11-20	rainy	2019-03-05	caribbean	dominican_republic	San Cristobal	P	home	18.7	-70.2	no	no	city_tap_water	lt10m	yes	164	tropical_humid	udic	isohyperthermic	320	developed	SVMl	sed_volc	25.2	10.5	77.3	115.7	31.6	18	13.6	26.3	23.8	26.4	23.6	2104	271	81	39.4	737	269	726	273	1376	Pre
9_4_66	1261_2A	dr	MiSeq SOP	freshwater metagenome	2018-11-20	not applicable	fresh water	not applicable	not applicable	Dominican Republic	18.7 N -70.2 W	9_4_66	9_4	1261_2A	dr	261	A	2A	2018-11-20	rainy	2019-03-05	caribbean	dominican_republic	San Cristobal	P	home	18.7	-70.2	no	no	city_tap_water	lt10m	yes	164	tropical_humid	udic	isohyperthermic	320	developed	SVMl	sed_volc	25.2	10.5	77.3	115.7	31.6	18	13.6	26.3	23.8	26.4	23.6	2104	271	81	39.4	737	269	726	273	25177	Pre
9_4_67	1261_2B	dr	MiSeq SOP	freshwater metagenome	2018-11-20	not applicable	fresh water	not applicable	not applicable	Dominican Republic	18.7 N -70.2 W	9_4_67	9_4	1261_2B	dr	261	B	2B	2018-11-20	rainy	2019-03-05	caribbean	dominican_republic	San Cristobal	P	home	18.7	-70.2	no	no	city_tap_water	lt10m	yes	164	tropical_humid	udic	isohyperthermic	320	developed	SVMl	sed_volc	25.2	10.5	77.3	115.7	31.6	18	13.6	26.3	23.8	26.4	23.6	2104	271	81	39.4	737	269	726	273	158	Pre
9_4_68	1261_3A	dr	MiSeq SOP	freshwater metagenome	2018-11-20	not applicable	fresh water	not applicable	not applicable	Dominican Republic	18.7 N -70.2 W	9_4_68	9_4	1261_3A	dr	261	A	3A	2018-11-20	rainy	2019-03-05	caribbean	dominican_republic	San Cristobal	P	home	18.7	-70.2	no	no	city_tap_water	lt10m	yes	164	tropical_humid	udic	isohyperthermic	320	developed	SVMl	sed_volc	25.2	10.5	77.3	115.7	31.6	18	13.6	26.3	23.8	26.4	23.6	2104	271	81	39.4	737	269	726	273	38399	Pre
9_4_69	1261_3B	dr	MiSeq SOP	freshwater metagenome	2018-11-20	not applicable	fresh water	not applicable	not applicable	Dominican Republic	18.7 N -70.2 W	9_4_69	9_4	1261_3B	dr	261	B	3B	2018-11-20	rainy	2019-03-05	caribbean	dominican_republic	San Cristobal	P	home	18.7	-70.2	no	no	city_tap_water	lt10m	yes	164	tropical_humid	udic	isohyperthermic	320	developed	SVMl	sed_volc	25.2	10.5	77.3	115.7	31.6	18	13.6	26.3	23.8	26.4	23.6	2104	271	81	39.4	737	269	726	273	1798	Pre
9_4_95	NEGATIVE	plate_controls	MiSeq SOP	freshwater metagenome	1984-01-01	not applicable	not applicable	not applicable	not applicable	not applicable	42.7872244 N -86.1072217 W	9_4_95	9_4	NEGATIVE	plate_controls	NEGATIVE	NEGATIVE	NEGATIVE	NA	NA	1984-01-01	NA	NA	NA	NA	NA	NA	NA	NA	NA	NA	NA	NA	NA	NA	NA	NA	NA	NA	NA	NA	NA	NA	NA	NA	NA	NA	NA	NA	NA	NA	NA	NA	NA	NA	NA	NA	NA	NA	NA	39	NA
9_4_96	POSITIVE	plate_controls	MiSeq SOP	freshwater metagenome	1984-01-01	not applicable	not applicable	not applicable	not applicable	not applicable	42.7872244 N -86.1072217 W	9_4_96	9_4	POSITIVE	plate_controls	POSITIVE	POSITIVE	POSITIVE	NA	NA	1984-01-01	NA	NA	NA	NA	NA	NA	NA	NA	NA	NA	NA	NA	NA	NA	NA	NA	NA	NA	NA	NA	NA	NA	NA	NA	NA	NA	NA	NA	NA	NA	NA	NA	NA	NA	NA	NA	NA	NA	NA	71517	NA

### Sheet: Key
CATEGORY	EXPLAINATION		Footnotes
*sample_name	Required MiMarks Field; sample name		1	World Travel Guide. Accessed 2019. Columbus Travel Media. https://www.worldtravelguide.net/guides/caribbean/dominican-republic/weather-climate-geography/
*description	Required MiMarks Field; description of sample		2	Google Earth Pro. [computer software]. 2019. Retrieved from https://www.google.com/earth/versions/#earth-pro
*sample_title	Required MiMarks Field; sample title		3	Major Biomes. Soil climate map, USDA-NRCS, Soil Science Division, World Soil Resources, Washington D.C. 1999.
*seq_methods	Required MiMarks Field: description of library_construction_protocol		4	Soil Moisture Regimes. Soil climate map, USDA-NRCS, Soil Science Division, World Soil Resources, Washington D.C. April, 1997.
*organism	Required MiMarks Field; http://www.ncbi.nlm.nih.gov/Taxonomy/Browser/wwwtax.cgi?mode=Undef&id=408169&lvl=3&keep=1&srchmode=1&unlock		5	Soil Temperature Regimes. Soil climate map, USDA-NRCS, Soil Science Division, World Soil Resources, Washington D.C. April, 1997.
*collection_date	Required MiMarks Field; Date of sampling, in "DD-Mmm-YYYY", "Mmm-YYYY" or "YYYY" format (eg., 30-Oct-1990, Oct-1990 or 1990) or ISO 8601 standard "YYYY-mm-dd", "YYYY-mm" or "YYYY-mm-ddThh:mm:ss" (eg., 1990-10-30, 1990-10 or 1990-10-30T14:41:36)		6	Gridded Population of the World, Version 4 (GPWv4): Population Density. Center for International Earth Science Information Network - CIESIN - Columbia University. NASA Socioeconomic Data and Applications Center (SEDAC). (2016). Retrieved from: https://doi.org/10.7927/H4NP22DQ
*depth	Required MiMarks Field; Depth is defined as the vertical distance below surface, e.g. for sediment or soil samples depth is measured from sediment or soil surface, respectivly. Depth can be reported as an interval for subsurface samples.		7	Map of Domincian Republic. Google Maps, 2019, maps.google.com.
*env_biome	Required MiMarks Field; descriptor of the broad ecological context of a sample. Examples include: desert, taiga, deciduous woodland, or coral reef. EnvO (v 2013-06-14) terms can be found via the link: www.environmentontology.org/Browse-EnvO		8	Generalized Geology of the World and Linked Databases, Open File 2915d. Geological Survey of Canada. 1995. https://mrdata.usgs.gov/geology/world/
*env_feature	Required MiMarks Field; descriptor of the local environment. Examples include: harbor, cliff, or lake. EnvO (v 2013-06-14) terms can be found via the link: www.environmentontology.org/Browse-EnvO		9	Hijmans, R.J., S.E. Cameron, J.L. Parra, P.G. Jones and A. Jarvis, 2005. Very high resolution interpolated climate surfaces for global land areas. International Journal of Climatology 25: 1965-1978. Accessed 2019. Retrieved from https://www.worldclim.org/
*env_material	Required MiMarks Field; material that was displaced by the sample, or material in which a sample was embedded, prior to the sampling event. Examples include: air, soil, or water. EnvO (v 2013-06-14) terms can be found via the link: www.environmentontology.org/Browse-EnvO
*geo_loc_name	Required MiMarks Field: Geographical origin of the sample; use the appropriate name from this list http://www.insdc.org/documents/country-qualifier-vocabulary. Use a colon to separate the country or ocean from more detailed information about the location, eg "Canada: Vancouver" or "Germany: halfway down Zugspitze, Alps"
*lat_lon	Required MiMarks Field; The geographical coordinates of the location where the sample was collected. Specify as degrees latitude and longitude in format "d[d.dddd] N|S d[dd.dddd] W|E", eg, 38.98 N 77.11 W
SampleID	Sequencing ID
PlateID	Sequencing plate number
long_sample_ID	Leading 1 with the kit number, filter 1-3, A-B
project	Project name
kit	Kit number
tandem_filter	A or B
filter	Filter 1-3, A-B
filtration_date	Date filter was used in the field
rainy_dry	Designation of rainy or dry season based on when the sample was collected1
backflush_date	Date filter was 'backflushed' for sample processing in the lab
global_region	General global/geographical region
country	Country where the kit was used
region	Region within the country where filters were used
Deidentified_ID	Assigned letter for sample location
school_home	Where was the sample collected? School or home.
latitude	Latitude in decimal degrees, non-precise
longitude	Longitude in decimal degress, non-precise
collection_precip	Was there precipitation at the time of sample collection? Yes or no.
2day_precip	Was there precipitation within the last two days prior to sample collection? Yes or no.
water_type	Water Type was selected from a list in the collection form. These entries were verified against source photographs.
distance_from_source	Distance traveled to get to source of water; lt10m = less than 10 m, 10_100m = between 10-100 m, gt100m = greater than 100 m
bucket_rinsed	Was the bucket used in sampling rinsed prior to sample collection? Yes or no.
elevation_meters	Elevation in m from Google Earth Pro
biome	Major World Biome classification of sample area3
soil_moisture	Soil moisture regime of sample area4
soil_temperature	Soil temperature regime of sample area5
people_km2	Population density6
land_use	Land use designation of sampling area. Undeveloped, developed, developed_agricultural.7
GIS_arcmap	Bedrock designation8
geologic_category	using the GIS_arcmap designation, assigning sedimentary (sed), metamorphic (met), volcanic (volc), plutonic (plut), or mixed sedimentary-volcanic (sed_volc) terrain code
BIO1	Annual Mean Temperature (9all BIO1-BIO19)
BIO2	Mean Diurnal Range (Mean of monthly (max temp - min temp))
BIO3	Isothermality (BIO2/BIO7) (* 100)
BIO4	Temperature Seasonality (standard deviation *100)
BIO5	Max Temperature of Warmest Month
BIO6	Min Temperature of Coldest Month
BIO7	Temperature Annual Range (BIO5-BIO6)
BIO8	Mean Temperature of rainiest Quarter
BIO9	Mean Temperature of Driest Quarter
BIO10	Mean Temperature of Warmest Quarter
BIO11	Mean Temperature of Coldest Quarter
BIO12	Annual Precipitation
BIO13	Precipitation of rainytest Month
BIO14	Precipitation of Driest Month
BIO15	Precipitation Seasonality (Coefficient of Variation)
BIO16	Precipitation of rainytest Quarter
BIO17	Precipitation of Driest Quarter
BIO18	Precipitation of Warmest Quarter
BIO19	Precipitation of Coldest Quarter
Reads	number of reads in sample
Pre_Post_Filter	Water Source sampled either pre- or post-installation of intervention
